# Integration of proteomics and metabolomics – insights into inflammation, metabolic dysregulation, and vascular aspects in AD

**DOI:** 10.1101/2022.02.18.22271208

**Authors:** Kamil Borkowski, Nicholas T. Seyfried, Matthias Arnold, James J. Lah, Allan I. Levey, Chadwick M. Hales, Eric B. Dammer, Colette Blach, Gregory Louie, Rima Kaddurah-Daouk, John W. Newman, Alzheimer’s Disease Metabolomics Consortium

## Abstract

Integration of the omics data, including metabolomics and proteomics, provides a unique opportunity to search for new associations in the context of metabolic disorders, including Alzheimer’ s disease. Using targeted metabolomics, we have previously profiled lipid mediators, including oxylipins, endocannabinoids, bile acids and steroids in 293 CSF and 202 matched plasma samples from AD cases and healthy controls, and identified both central and peripheral metabolites of the inflammation-regulating cytochrome p450/soluble epoxide hydrolase pathway as strong predictors for the AD pathology. Additionally, using proteomics, we have identified five cerebrospinal fluid protein panels, involved in regulation of energy metabolism, vasculature, myelin/oligodendrocyte, glia/inflammation, and synapses/neurons affected in AD, and reflective of AD-related changes in brain. In the current manuscript, using metabolomics-proteomics data integration, we describe new associations between peripheral and central lipid mediators, with the above-described cerebrospinal fluid protein panels. Particularly strong associations were observed between cytochrome p450/soluble epoxide hydrolase metabolites, bile acids and CSF proteins involved in glycolysis, blood coagulation and vascular inflammation and the regulators of extracellular matrix. Those metabolic associations were not observed at the gene-coexpression level in the central nervous system, showing the importance of pathway interaction investigation on the level of the terminal part of the biochemical “ omic” cascade. In summary, this manuscript provides new information regarding the Alzheimer’ s disease, linking both central and peripheral inflammatory cascade of cytochrome p450/soluble epoxide hydrolase and bile acids metabolism with AD-affected processes and illustrates the necessity for the “ omics” data integration to uncover associations beyond gene co-expression.

## Supplementary material for "Integration of proteomics and metabolomics – insights into inflammation, metabolic dysregulation, and vascular aspects in AD": Table S3

### Sheet: Supplemental table
Supplemental Table 2. Spearman’s rank order correlation between CSF proteins affected by AD and CSF lipid mediators and their important ratios. Analysis was performed separately for AD cases and healthy controls. Both Spearman’s ρ and p-values are reported.
	Outcome	Spearmans p	Spearmans p	Spearmans p	Spearmans p	Spearmans p	Spearmans p	Spearmans p	Spearmans p	Spearmans p	Spearmans p	Spearmans p	Spearmans p	Spearmans p	Spearmans p	Spearmans p	Spearmans p	Spearmans p	Spearmans p	Spearmans p	Spearmans p	Spearmans p	Spearmans p	Spearmans p	Spearmans p	Spearmans p	Spearmans p	Spearmans p	Spearmans p	Spearmans p	Spearmans p	Spearmans p	Spearmans p	Spearmans p	Spearmans p	Spearmans p	Spearmans p	Spearmans p	Spearmans p	Spearmans p	Spearmans p	Spearmans p	Spearmans p	Spearmans p	Spearmans p	Spearmans p	Spearmans p	Spearmans p	Spearmans p	Spearmans p	Spearmans p	Spearmans p	Spearmans p	Spearmans p	Spearmans p	Spearmans p	Spearmans p	Spearmans p	Spearmans p	Spearmans p	Spearmans p	Spearmans p	Spearmans p	Spearmans p	Spearmans p	Spearmans p	Spearmans p	Spearmans p	Spearmans p	Spearmans p	Spearmans p	Spearmans p	Spearmans p	Spearmans p	Spearmans p	Spearmans p	Spearmans p	Spearmans p	Spearmans p	Spearmans p	Spearmans p	Spearmans p	Spearmans p	P val	P val	P val	P val	P val	P val	P val	P val	P val	P val	P val	P val	P val	P val	P val	P val	P val	P val	P val	P val	P val	P val	P val	P val	P val	P val	P val	P val	P val	P val	P val	P val	P val	P val	P val	P val	P val	P val	P val	P val	P val	P val	P val	P val	P val	P val	P val	P val	P val	P val	P val	P val	P val	P val	P val	P val	P val	P val	P val	P val	P val	P val	P val	P val	P val	P val	P val	P val	P val	P val	P val	P val	P val	P val	P val	P val	P val	P val	P val	P val	P val	P val
	Experimental group	AD	AD	AD	AD	AD	AD	AD	AD	AD	AD	AD	AD	AD	AD	AD	AD	AD	AD	AD	AD	AD	AD	AD	AD	AD	AD	AD	AD	AD	AD	AD	AD	AD	AD	AD	AD	AD	AD	AD	AD	AD	Control	Control	Control	Control	Control	Control	Control	Control	Control	Control	Control	Control	Control	Control	Control	Control	Control	Control	Control	Control	Control	Control	Control	Control	Control	Control	Control	Control	Control	Control	Control	Control	Control	Control	Control	Control	Control	Control	Control	Control	Control	AD	AD	AD	AD	AD	AD	AD	AD	AD	AD	AD	AD	AD	AD	AD	AD	AD	AD	AD	AD	AD	AD	AD	AD	AD	AD	AD	AD	AD	AD	AD	AD	AD	AD	AD	AD	AD	AD	AD	AD	AD	Control	Control	Control	Control	Control	Control	Control	Control	Control	Control	Control	Control	Control	Control	Control	Control	Control	Control	Control	Control	Control	Control	Control	Control	Control	Control	Control	Control	Control	Control	Control	Control	Control	Control	Control	Control	Control	Control	Control	Control	Control
Metabolite group	Protein Metabolite	AEBP1	AHSG	ALDOA	ALDOC	AMBP	BASP1	C9	CALM2	COL6A1	CP	DCN	ENO1	ENO2	F2	GAP43	GDA	GOT1	GOT2	KNG1	KNG1 2	LDHA	LUM	MDH1	MFGE8	NID2	OGN	PARK7	PEBP1	PGK1	PKM	PON1	PPIA	PTPRZ1	SMOC1	SOD1	SPON1	SPP1	SPP1 2	TPI1	VTN	YWHAZ	AEBP1	AHSG	ALDOA	ALDOC	AMBP	BASP1	C9	CALM2	COL6A1	CP	DCN	ENO1	ENO2	F2	GAP43	GDA	GOT1	GOT2	KNG1	KNG1 2	LDHA	LUM	MDH1	MFGE8	NID2	OGN	PARK7	PEBP1	PGK1	PKM	PON1	PPIA	PTPRZ1	SMOC1	SOD1	SPON1	SPP1	SPP1 2	TPI1	VTN	YWHAZ	AEBP1	AHSG	ALDOA	ALDOC	AMBP	BASP1	C9	CALM2	COL6A1	CP	DCN	ENO1	ENO2	F2	GAP43	GDA	GOT1	GOT2	KNG1	KNG1 2	LDHA	LUM	MDH1	MFGE8	NID2	OGN	PARK7	PEBP1	PGK1	PKM	PON1	PPIA	PTPRZ1	SMOC1	SOD1	SPON1	SPP1	SPP1 2	TPI1	VTN	YWHAZ	AEBP1	AHSG	ALDOA	ALDOC	AMBP	BASP1	C9	CALM2	COL6A1	CP	DCN	ENO1	ENO2	F2	GAP43	GDA	GOT1	GOT2	KNG1	KNG1 2	LDHA	LUM	MDH1	MFGE8	NID2	OGN	PARK7	PEBP1	PGK1	PKM	PON1	PPIA	PTPRZ1	SMOC1	SOD1	SPON1	SPP1	SPP1 2	TPI1	VTN	YWHAZ
Bile Acids	DCA	0.1101	0.3117	-0.0913	-0.0133	0.3425	-0.1297	0.1673	0.2611	0.0223	0.1816	-0.2126	0.2146	-0.1791	0.2896	-0.09	0.0459	-0.1031	-0.0387	0.2811	0.325	-0.0276	0.103	-0.054	-0.0457	0.1328	-0.041	0.0235	-0.1828	-0.1468	-0.1882	0.2799	0.0137	-0.0789	-0.0262	-0.2073	-0.1537	0.0233	0.1489	-0.1603	0.2739	-0.0116	-0.0158	0.2118	0.0429	-0.0422	0.1887	0.0304	0.1008	0.1317	-0.1401	0.0397	0.0016	0.0415	-0.2001	0.1711	-0.0516	0.0359	-0.0212	0.117	0.2454	0.2347	0.0249	0.2008	0.0186	0.0298	0.1077	-0.0513	0.1626	-0.068	-0.0701	-0.0362	0.1337	-0.1228	-0.1447	-0.0379	-0.1579	0.0258	0.1029	-0.0035	-0.1259	0.1604	0.0669	0.1813	0.0001	0.2681	0.8717	0.0001	0.115	0.0415	0.0013	0.787	0.0266	0.0092	0.0086	0.0289	0.0003	0.2752	0.5786	0.211	0.6391	0.0005	0.0001	0.7383	0.2115	0.5133	0.58	0.1065	0.6193	0.7764	0.0257	0.0741	0.0215	0.0005	0.8679	0.3388	0.7507	0.0112	0.0613	0.7783	0.0699	0.0508	0.0007	0.888	0.8542	0.0126	0.6171	0.6227	0.0266	0.7237	0.2396	0.1236	0.1013	0.644	0.9847	0.6285	0.0186	0.0447	0.5476	0.6756	0.8051	0.1716	0.0037	0.0056	0.7716	0.0182	0.8284	0.7283	0.2086	0.5503	0.0567	0.428	0.4141	0.6733	0.1179	0.1515	0.0905	0.6587	0.0643	0.7637	0.2297	0.9674	0.1413	0.0602	0.4356
	GCDCA	0.164	0.336	-0.1653	-0.3702	0.3099	-0.1129	0.1609	0.1566	-0.2262	0.2518	-0.0686	-0.1101	-0.2197	0.2518	-0.2001	0.0208	-0.057	-0.1218	0.2227	0.2997	-0.0685	0.2278	-0.0582	0.0591	0.0153	-0.0947	-0.0534	-0.2743	-0.0196	-0.1691	0.3315	-0.0466	-0.0993	0.0926	-0.2274	-0.1171	-0.1673	0.0424	-0.2082	0.2578	-0.2111	0.0474	0.514	-0.105	-0.2516	0.4419	-0.1646	0.2764	0.3244	-0.2944	0.398	-0.0266	0.1324	-0.4326	0.499	-0.1064	-0.1299	-0.1951	-0.0175	0.2292	0.4291	0.0039	0.3414	-0.1235	-0.0337	-0.0401	-0.1181	0.0936	-0.2911	-0.0857	-0.1229	0.4852	0.0265	-0.1606	-0.0492	-0.3334	0.085	-0.2796	0.1662	-0.331	0.4714	-0.0267	0.0456	0.0001	0.0439	0.0001	0.0001	0.1703	0.0499	0.0564	0.0055	0.0019	0.4061	0.1815	0.0071	0.0019	0.0144	0.801	0.4902	0.1388	0.0063	0.0002	0.4066	0.0052	0.4808	0.474	0.8527	0.2508	0.5174	0.0007	0.8121	0.0393	0.0001	0.5723	0.2283	0.2611	0.0053	0.1551	0.0414	0.6073	0.0108	0.0015	0.0098	0.5806	0.0001	0.2201	0.0029	0.0001	0.0538	0.001	0.0001	0.0005	0.0001	0.7567	0.1217	0.0001	0.0001	0.2142	0.129	0.0219	0.839	0.0069	0.0001	0.9638	0.0001	0.1489	0.695	0.6406	0.1676	0.2747	0.0005	0.3177	0.1511	0.0001	0.7578	0.0599	0.5663	0.0001	0.3218	0.0009	0.0514	0.0001	0.0001	0.7557
	a-MCA	0.0151	0.0344	-0.1371	-0.1998	0.022	-0.0253	0.0092	0.0111	-0.1318	0.0043	-0.1065	-0.0389	-0.2658	0.0671	0.0154	-0.0774	-0.0645	-0.0355	0.0264	0.0404	-0.0504	0.0254	-0.2027	0.0755	0.1074	-0.0467	-0.0072	-0.0646	0.1109	-0.0503	0.0632	-0.0838	0.0194	0.1033	-0.0402	0.0391	0.0188	0.039	-0.233	0.0479	-0.0465	-0.0633	0.1179	0.0346	0.1181	0.1044	-0.0878	0.0259	0.0413	-0.1196	0.106	0.04	0.0857	-0.1326	0.0666	0.0087	0.0185	0.0504	0.0478	0.0387	0.1481	0.067	0.0851	-0.0635	0.1024	0.0219	0.0792	-0.0564	-0.0275	-0.0638	-0.0588	0.1029	-0.0014	-0.0483	-0.0534	-0.0298	0.1502	-0.0645	0.1183	0.0912	0.069	0.1114	0.8546	0.677	0.0953	0.0146	0.79	0.7591	0.911	0.8936	0.1091	0.9582	0.196	0.6378	0.0011	0.416	0.8525	0.348	0.4349	0.6676	0.7496	0.6243	0.5413	0.7584	0.0132	0.3604	0.1925	0.5719	0.9302	0.4338	0.1781	0.542	0.4436	0.3093	0.814	0.2099	0.6267	0.6358	0.8202	0.6368	0.0042	0.5616	0.5733	0.4605	0.1684	0.6869	0.1678	0.2229	0.3058	0.7634	0.6302	0.1624	0.2159	0.6412	0.3173	0.121	0.4375	0.9194	0.8293	0.5571	0.5773	0.6519	0.083	0.4351	0.321	0.4593	0.2318	0.7986	0.3561	0.5109	0.7489	0.4573	0.4934	0.2299	0.9873	0.5739	0.5342	0.729	0.0787	0.452	0.1669	0.2873	0.4215	0.1934
	CDCA	0.0066	0.132	-0.0178	-0.0683	0.222	-0.0206	-0.0152	0.177	-0.0328	0.0704	-0.1487	0.0449	-0.0408	0.1654	-0.0679	0.1385	-0.0835	-0.0204	0.0574	0.1066	0.1363	-0.0115	-0.0029	0.0343	-0.0017	-0.028	-0.0064	-0.1455	-0.1227	-0.05	0.1834	0.0083	-0.0584	-0.0871	-0.1866	-0.1299	-0.0432	0.031	-0.0749	0.1426	-0.1173	0.0847	0.2477	-0.071	-0.1007	0.1071	-0.2034	0.1941	0.1895	-0.0768	0.0631	-0.0055	0.0143	-0.2048	0.1852	-0.1048	-0.0472	-0.0543	-0.0189	0.092	0.1342	-0.0166	0.1485	-0.049	-0.023	0.1519	0.0649	0.0196	-0.2157	-0.0389	-0.1488	0.1836	-0.1436	-0.0879	0.0031	-0.2726	0.0245	-0.0064	0.0681	-0.2044	0.1625	-0.0059	0.9365	0.1085	0.8296	0.4079	0.0065	0.8028	0.8542	0.0308	0.691	0.3938	0.0702	0.5863	0.6214	0.0438	0.4107	0.092	0.3116	0.8047	0.4867	0.1957	0.0974	0.8895	0.9723	0.6782	0.9835	0.7348	0.9386	0.0765	0.136	0.545	0.0252	0.92	0.4795	0.2908	0.0227	0.1145	0.6008	0.7072	0.3641	0.0829	0.1544	0.3231	0.0034	0.4082	0.2401	0.2111	0.0167	0.0225	0.026	0.3705	0.4619	0.9492	0.8676	0.016	0.0297	0.2214	0.5824	0.527	0.8256	0.2834	0.1166	0.8469	0.0823	0.5685	0.7886	0.0752	0.4495	0.8195	0.0111	0.6507	0.0815	0.0311	0.0929	0.3055	0.971	0.0012	0.7758	0.9406	0.4277	0.0162	0.0569	0.9456
	GCA	0.0455	0.1611	-0.1129	-0.272	0.0942	-0.125	0.048	0.0574	-0.0982	0.1757	-0.0113	-0.14	-0.1301	0.1047	-0.1711	-0.019	-0.0721	-0.0747	0.0956	0.1358	0.0414	0.1324	-0.1481	0.1485	0.0758	-0.0393	-0.0727	-0.2131	0.0416	-0.1179	0.1398	-0.0641	-0.0963	-0.0156	-0.1923	0.0133	-0.1265	-0.0388	-0.0954	0.1538	-0.2317	0.1153	0.2709	-0.0475	-0.0633	0.1945	-0.1218	0.0338	0.1973	-0.0832	0.177	0.0315	0.0685	-0.2079	0.2265	-0.1114	-0.0433	-0.0375	0.03	0.0869	0.1977	-0.0585	0.1907	0.007	0.0808	-0.0559	-0.0674	0.0335	-0.0577	0.0429	-0.0301	0.2393	0.0613	-0.0108	0.0202	-0.1979	0.1496	-0.1406	0.1123	-0.1614	0.1949	0.0617	0.5814	0.0497	0.1703	0.0008	0.2534	0.1288	0.5607	0.4868	0.2336	0.0321	0.8914	0.0886	0.1139	0.2037	0.0369	0.8183	0.3825	0.3652	0.2461	0.0986	0.6159	0.1074	0.0715	0.0707	0.3583	0.6346	0.3781	0.0091	0.6144	0.1522	0.089	0.4371	0.2429	0.8503	0.0188	0.8718	0.1244	0.6386	0.2473	0.061	0.0045	0.1783	0.0013	0.5802	0.4609	0.0223	0.1546	0.6935	0.0203	0.3319	0.0378	0.7136	0.4245	0.0144	0.0075	0.1934	0.614	0.6622	0.7273	0.3109	0.0201	0.4958	0.025	0.9351	0.3463	0.5149	0.432	0.6964	0.5016	0.6175	0.7262	0.0047	0.4753	0.8996	0.814	0.02	0.08	0.1	0.1898	0.0587	0.022	0.4719
	GDCA	0.1796	0.4651	-0.2348	-0.1695	0.3675	-0.1764	0.2581	0.2717	-0.132	0.3115	-0.1967	0.0708	-0.2839	0.3422	-0.1628	-0.0483	-0.107	-0.1492	0.4267	0.4729	-0.1107	0.2992	-0.1124	0.0109	0.1646	-0.1019	0.0197	-0.2433	-0.109	-0.2525	0.3779	-0.1003	-0.1802	0.0729	-0.2498	-0.0462	-0.1326	0.1762	-0.2369	0.3498	-0.1272	-0.019	0.3647	-0.0407	-0.1111	0.3708	0.0262	0.1589	0.2335	-0.2623	0.3112	-0.0614	0.1346	-0.3476	0.3932	-0.0534	-0.0395	-0.0783	0.1224	0.3354	0.4386	0.0856	0.2826	0.0045	0.0563	-0.0838	-0.2054	0.2503	-0.1182	-0.0517	0.0104	0.3377	0.021	-0.1502	0.038	-0.2094	0.1642	-0.1515	0.0494	-0.1671	0.3222	0.0134	0.0284	0.0001	0.0039	0.0387	0.0001	0.0314	0.0015	0.0008	0.1086	0.0001	0.0162	0.3908	0.0005	0.0001	0.0473	0.5587	0.1941	0.0693	0.0001	0.0001	0.1791	0.0002	0.1721	0.8955	0.0449	0.2163	0.8112	0.0028	0.1859	0.0019	0.0001	0.2235	0.0279	0.3767	0.0021	0.5762	0.1068	0.0316	0.0036	0.0001	0.122	0.8248	0.0001	0.6357	0.1945	0.0001	0.7601	0.0626	0.0058	0.0019	0.0002	0.4743	0.1156	0.0001	0.0001	0.5342	0.6458	0.3613	0.1526	0.0001	0.0001	0.3179	0.0008	0.9586	0.5121	0.3282	0.0157	0.0031	0.1675	0.547	0.9037	0.0001	0.8065	0.0788	0.6578	0.0137	0.0543	0.0762	0.5653	0.0501	0.0001	0.8761
	GLCA	0.0779	0.1003	-0.1347	-0.163	0.192	-0.1781	0.1789	0.0808	0.0084	0.1409	0.0046	0.0512	-0.0434	0.1656	-0.1548	0.031	-0.1475	-0.0449	0.1067	0.1575	-0.0919	0.0524	-0.0669	0.1058	0.1729	-0.0323	-0.0678	-0.1467	-0.017	-0.1642	0.2251	0.0227	0.0182	0.1107	-0.1999	-0.0659	0.053	0.0952	-0.1882	0.1015	-0.0129	-0.0931	0.1756	-0.0489	-0.0952	0.2713	-0.0552	0.0686	0.1202	-0.221	0.2452	0.0458	0.0118	-0.2459	0.3123	-0.0254	0.0721	0.0239	0.0605	0.0777	0.2444	0.0565	0.1775	0.0163	-0.045	-0.2371	-0.0915	-0.0783	-0.0418	-0.0547	0.0068	0.2666	0.1197	-0.0374	0.0753	0.0081	-0.0975	-0.1629	0.0638	0.0369	0.2681	0.1557	0.3451	0.2238	0.1015	0.047	0.019	0.0298	0.029	0.327	0.919	0.0865	0.9559	0.5353	0.5988	0.0436	0.0594	0.7074	0.0727	0.5868	0.1954	0.0551	0.2652	0.5254	0.4177	0.199	0.0349	0.6954	0.4113	0.0742	0.8373	0.0454	0.0058	0.7834	0.8252	0.1788	0.0145	0.4245	0.5213	0.248	0.0215	0.2179	0.8761	0.2777	0.0394	0.5693	0.2666	0.0013	0.5205	0.4239	0.1603	0.0092	0.0038	0.5936	0.8906	0.0037	0.0002	0.767	0.4008	0.781	0.4808	0.3653	0.0039	0.5102	0.0372	0.8491	0.6001	0.0051	0.2858	0.3611	0.6264	0.5239	0.9373	0.0016	0.162	0.6629	0.3798	0.925	0.2552	0.0563	0.4576	0.6676	0.0015	0.0682
	GUDCA	0.1293	0.1409	-0.0747	-0.15	0.1615	-0.1108	-0.0113	0.0812	-0.1319	0.0956	0.0641	0.0189	-0.0607	0.1597	-0.1487	0.0133	-0.0155	-0.0456	0.0928	0.148	-0.0276	0.0527	-0.0111	-0.0261	0.0106	-0.0839	-0.067	-0.2047	0.0414	-0.055	0.2054	0.0324	-0.013	0.0361	-0.154	-0.206	-0.0893	-0.0306	-0.0438	0.1808	-0.1245	-0.0834	0.2997	0.1065	-0.0844	0.225	-0.0571	0.1588	0.1649	-0.2683	0.2771	-0.1041	0.0667	-0.3279	0.2732	-0.0676	-0.1158	0.0011	-0.05	0.0714	0.2284	0.0415	0.1864	0.0345	-0.1244	0.1613	-0.037	0.0383	-0.067	-0.0246	0.0337	0.3064	0.0061	-0.0583	-0.1017	-0.1362	0.0585	-0.1108	0.1317	-0.1217	0.2842	0.0935	0.1159	0.0865	0.365	0.0678	0.0491	0.1784	0.8908	0.3251	0.109	0.2461	0.4371	0.8192	0.4622	0.0517	0.0702	0.8722	0.8511	0.5812	0.2604	0.0716	0.7385	0.523	0.8935	0.752	0.8981	0.3089	0.4165	0.0123	0.6162	0.5056	0.012	0.6946	0.8748	0.6617	0.0608	0.0117	0.2787	0.7113	0.5958	0.0274	0.1303	0.331	0.0004	0.2139	0.3253	0.008	0.506	0.0629	0.0533	0.0015	0.001	0.2243	0.437	0.0001	0.0012	0.4309	0.1761	0.9902	0.5601	0.4056	0.007	0.6291	0.0286	0.6877	0.1461	0.0588	0.6665	0.6556	0.4346	0.7748	0.6948	0.0003	0.9437	0.497	0.2355	0.1113	0.4955	0.1956	0.1236	0.155	0.0007	0.2754
	T-a-MCA	0.1158	0.1877	-0.2855	-0.2999	0.1586	-0.0477	0.1078	0.1631	-0.1915	0.1689	-0.0883	-0.074	-0.308	0.177	-0.0781	-0.1051	-0.1087	-0.0402	0.1852	0.1858	-0.1053	0.2031	-0.1211	0.1192	0.0691	0.0008	0.0214	-0.1771	-0.073	-0.1072	0.2475	-0.2099	-0.0651	0.0732	-0.0365	0.0363	-0.0417	0.076	-0.2223	0.1238	-0.1199	0.0106	0.1845	-0.1364	-0.1092	0.1476	0.0706	0.0762	0.2343	-0.14	0.1792	-0.0921	0.0319	-0.1272	0.1962	0.0182	0.0323	-0.0398	0.0194	0.0878	0.1869	0.0924	0.1386	-0.0309	0.03	0.0191	-0.2061	0.0068	-0.1279	-0.0715	0.006	0.0774	-0.0006	-0.0516	-0.0917	-0.1049	-0.0144	-0.0977	0.0948	-0.0768	0.1585	-0.0903	0.1595	0.0219	0.0004	0.0002	0.0534	0.5631	0.1905	0.0468	0.0193	0.0395	0.2843	0.3696	0.0001	0.0309	0.344	0.2019	0.1869	0.6267	0.0237	0.0233	0.2014	0.013	0.1412	0.1477	0.4026	0.9918	0.7953	0.0307	0.3763	0.193	0.0023	0.0102	0.4304	0.3752	0.6587	0.6605	0.6134	0.3571	0.0064	0.1324	0.1451	0.902	0.0302	0.1107	0.2024	0.0841	0.4107	0.3745	0.0057	0.1014	0.0355	0.2825	0.7106	0.1372	0.0211	0.8324	0.7068	0.6429	0.8212	0.3056	0.0282	0.2811	0.105	0.7193	0.7267	0.8244	0.0153	0.9371	0.135	0.4046	0.9439	0.367	0.9947	0.5475	0.2848	0.221	0.8672	0.254	0.2685	0.3708	0.0633	0.2922
	TCA	0.0618	0.152	-0.1443	-0.198	0.038	-0.0687	-0.018	-0.0094	-0.0205	0.1408	0.0586	-0.135	-0.0408	0.0346	-0.1225	-0.1113	-0.0674	-0.0404	0.0594	0.1077	0.0026	0.1993	-0.0876	0.2126	-0.0541	0.0748	-0.0369	-0.1715	-0.0458	-0.1305	0.1226	-0.1791	-0.1409	-0.0876	-0.1717	0.0611	-0.2207	-0.0249	-0.0566	0.117	-0.2389	0.1058	0.176	-0.0338	-0.0577	0.1016	-0.0586	-0.0919	0.1234	-0.0457	0.0972	0.0102	0.0404	-0.0916	0.136	-0.1716	0.0039	0.0291	0.0201	0.0589	0.1327	-0.0738	0.1084	0.0554	0.0549	-0.1418	-0.035	-0.0216	0.0153	0.1209	-0.0419	0.1515	0.0991	0.042	0.0543	-0.0909	0.1298	-0.0904	0.1575	-0.0655	0.1263	-0.0046	0.4539	0.0642	0.0791	0.0155	0.6454	0.4052	0.8275	0.9091	0.8041	0.0868	0.478	0.1007	0.6212	0.6756	0.1366	0.1768	0.4141	0.6247	0.4717	0.1913	0.9752	0.0148	0.2882	0.0092	0.5121	0.3649	0.6548	0.0365	0.5795	0.1125	0.1365	0.0288	0.0864	0.2882	0.0362	0.459	0.0068	0.7635	0.4928	0.1553	0.0033	0.2167	0.0389	0.6943	0.5011	0.2358	0.4945	0.2836	0.1492	0.5949	0.2567	0.9058	0.6377	0.2851	0.1117	0.0442	0.9633	0.735	0.815	0.4929	0.1206	0.3898	0.2055	0.5184	0.5221	0.0972	0.6833	0.8012	0.8585	0.158	0.6252	0.0761	0.2474	0.6246	0.527	0.2891	0.1293	0.2918	0.0651	0.4455	0.1401	0.9576
	TCDCA	0.1438	0.1872	-0.2002	-0.3189	0.1773	-0.0524	0.0121	0.0135	-0.1783	0.2082	0.014	-0.1717	-0.1922	0.1282	-0.1499	-0.0902	-0.0423	-0.1186	0.1293	0.1922	-0.0927	0.2168	-0.1024	0.1027	-0.0989	-0.0122	-0.0575	-0.2033	-0.0318	-0.1284	0.25	-0.1211	-0.0851	-0.0547	-0.1793	-0.0983	-0.2217	-0.0101	-0.1807	0.154	-0.2677	0.0825	0.4343	-0.1518	-0.2017	0.3614	-0.1512	0.1342	0.3069	-0.1942	0.3084	-0.0272	0.1148	-0.2986	0.4229	-0.157	-0.0851	-0.0972	-0.0195	0.1751	0.352	-0.0308	0.2521	-0.0814	-0.0121	-0.1117	-0.0782	0	-0.224	-0.0563	-0.1884	0.4495	0.1233	-0.1072	-0.037	-0.2509	0.0866	-0.251	0.262	-0.2114	0.4009	-0.0845	0.0803	0.0223	0.0143	0.0001	0.0305	0.5253	0.8839	0.8706	0.0296	0.0108	0.8653	0.0363	0.0189	0.1191	0.068	0.2742	0.6086	0.1498	0.1161	0.0188	0.2608	0.0079	0.2139	0.2125	0.2302	0.8828	0.4859	0.0129	0.7005	0.1187	0.0021	0.1414	0.3023	0.5073	0.0287	0.2332	0.0066	0.9028	0.0274	0.0609	0.001	0.3359	0.0001	0.0756	0.0177	0.0001	0.0766	0.1165	0.0003	0.0225	0.0002	0.7515	0.1799	0.0004	0.0001	0.0659	0.3208	0.2565	0.8207	0.0399	0.0001	0.7196	0.0029	0.3427	0.888	0.1923	0.3618	0.9998	0.0083	0.5119	0.0269	0.0001	0.1495	0.2107	0.6663	0.003	0.3123	0.003	0.0019	0.0128	0.0001	0.3247
	TDCA	0.23	0.3947	-0.3359	-0.2056	0.307	-0.2008	0.1565	0.133	-0.1572	0.316	-0.0788	-0.0422	-0.2913	0.2965	-0.2226	-0.1726	-0.1327	-0.1521	0.3308	0.4265	-0.1553	0.3857	-0.1955	0.0623	0.0084	-0.0305	-0.0295	-0.3042	-0.162	-0.3233	0.3838	-0.2391	-0.1947	-0.0573	-0.2848	-0.0598	-0.2513	0.1726	-0.231	0.3337	-0.2511	0.0172	0.3432	-0.0536	-0.1382	0.327	-0.0182	0.0307	0.2255	-0.2267	0.2745	-0.0436	0.157	-0.3025	0.3685	-0.0929	0.0119	-0.0339	0.1208	0.2394	0.3864	0.1052	0.214	-0.0313	0.0526	-0.2131	-0.1811	0.1199	-0.0779	-0.0257	-0.0326	0.3406	0.1109	-0.1497	-0.0278	-0.1295	0.1147	-0.1518	0.1686	-0.0944	0.3243	-0.0112	0.0048	0.0001	0.0001	0.0119	0.0001	0.0141	0.0567	0.106	0.0555	0.0001	0.3393	0.6095	0.0003	0.0002	0.0064	0.0353	0.1067	0.0641	0.0001	0.0001	0.0586	0.0001	0.0169	0.4505	0.9188	0.7122	0.7206	0.0002	0.0484	0.0001	0.0001	0.0033	0.0173	0.4878	0.0004	0.4685	0.002	0.0353	0.0046	0.0001	0.002	0.8416	0.0001	0.5323	0.1059	0.0001	0.8324	0.7211	0.0078	0.0075	0.0011	0.612	0.066	0.0003	0.0001	0.2786	0.8897	0.6935	0.1582	0.0047	0.0001	0.2195	0.0117	0.7156	0.5402	0.0121	0.0335	0.1614	0.364	0.7647	0.704	0.0001	0.1952	0.0796	0.7463	0.1302	0.1805	0.0755	0.0481	0.2707	0.0001	0.8961
	TUDCA	-0.0578	0.1105	-0.055	-0.1891	0.1128	-0.0236	0.0227	0.0511	-0.1958	0.1359	-0.0301	-0.1188	-0.1025	0.1192	0.0323	0.0036	-0.0767	-0.0345	0.0828	0.1584	-0.058	0.0549	0.0451	-0.0261	-0.1468	0.0766	0.0422	-0.1604	-0.0571	-0.0833	0.1341	-0.017	-0.0983	-0.064	-0.0112	-0.1605	-0.0749	-0.0157	-0.1281	0.1722	-0.1291	-0.0816	0.1153	0.04	-0.0113	0.0817	0.0545	-0.0145	0.0934	-0.1237	0.1106	-0.0679	0.1296	-0.2231	0.0938	-0.0278	-0.1032	0.0557	-0.0898	-0.0275	0.0665	-0.0439	0.066	0.0166	-0.1563	0.0689	0.027	-0.0387	0.0641	-0.1004	0.0283	0.1419	-0.0308	0.0272	-0.0744	0.0181	0.0938	-0.0126	0.1331	-0.1638	0.1845	-0.0467	0.4842	0.1796	0.5055	0.0209	0.1707	0.7748	0.7834	0.5357	0.0167	0.0985	0.7154	0.1489	0.2136	0.1477	0.6959	0.9649	0.3524	0.6761	0.3156	0.0536	0.4823	0.5062	0.5848	0.7525	0.074	0.3533	0.6092	0.0507	0.4893	0.3125	0.1031	0.8372	0.2328	0.4384	0.8922	0.0505	0.3637	0.8494	0.1194	0.0357	0.1166	0.3411	0.1782	0.641	0.895	0.3408	0.5258	0.8655	0.2757	0.1484	0.1964	0.4289	0.1298	0.0085	0.2736	0.7464	0.2284	0.5167	0.295	0.7485	0.4383	0.6089	0.4419	0.8464	0.0671	0.4217	0.7535	0.6523	0.4553	0.2413	0.7418	0.0969	0.7201	0.7511	0.3856	0.8329	0.274	0.8837	0.1198	0.055	0.0303	0.5867
	UDCA	-0.0553	0.0643	0.0476	0.0496	0.1221	0.0019	0.1042	0.2269	0.0476	0.0466	-0.1045	0.1051	-0.0216	0.0767	0.0471	0.139	-0.004	0.065	0.1041	0.0799	0.1081	-0.0157	0.0632	0.0988	0.1838	-0.1392	-0.0145	-0.0966	-0.0398	-0.026	0.1512	-0.0746	-0.0658	-0.0452	-0.0962	-0.1037	0.0827	0.1547	-0.0397	0.0522	0.0198	0.0375	0.236	-0.0226	-0.0925	0.2146	-0.072	0.1513	0.1042	-0.0655	0.0958	0.0357	-0.0104	-0.2292	0.2531	-0.1417	-0.1799	-0.1541	0.172	0.1434	0.2073	0.0423	0.1572	0.0192	0.0601	0.1073	-0.0104	0.1003	-0.1322	0.0152	-0.0102	0.1479	-0.0794	-0.1222	0.0016	-0.1603	0.0558	-0.0848	0.0323	-0.0738	0.1102	-0.0276	0.5033	0.4363	0.5642	0.5481	0.138	0.9812	0.2062	0.0054	0.5645	0.5727	0.2045	0.2019	0.794	0.3527	0.568	0.0909	0.9613	0.4306	0.2065	0.3327	0.1894	0.8492	0.4439	0.2305	0.0249	0.0905	0.8605	0.2413	0.63	0.7526	0.0657	0.3659	0.4252	0.5839	0.243	0.2082	0.316	0.0596	0.631	0.5272	0.8104	0.6622	0.0053	0.7925	0.2808	0.0115	0.4012	0.0766	0.2237	0.4454	0.2636	0.678	0.9037	0.0068	0.0027	0.0972	0.0347	0.0712	0.0437	0.0934	0.0147	0.6225	0.0657	0.8231	0.484	0.2102	0.9034	0.2417	0.1223	0.8594	0.9051	0.0834	0.3545	0.1535	0.9856	0.0604	0.5158	0.323	0.7065	0.3894	0.1982	0.7482
	w-MCA	-0.0314	0.0125	0.075	-0.0611	0.1169	-0.0484	-0.0201	0.1232	-0.1218	-0.0601	-0.0824	-0.0305	-0.0327	0.1165	0.0395	0.1171	0.0346	-0.0539	0.1121	0.0899	-0.0318	-0.0035	-0.012	-0.1075	0.0338	-0.0696	-0.0194	-0.0981	0.0679	0.0375	0.0679	0.0761	-0.083	-0.0096	-0.0268	-0.0644	-0.0112	-0.0896	-0.0779	0.1129	0.0063	-0.0233	0.1708	-0.0909	-0.0106	0.1565	-0.152	0.1439	0.1002	-0.1388	0.1294	0.1215	-0.0144	-0.2041	0.1707	-0.0162	-0.2193	-0.1018	0.0589	-0.0162	0.1394	0.0418	0.1869	-0.1046	-0.0146	0.2128	0.1082	-0.0688	-0.1297	-0.0324	-0.1089	0.081	-0.0767	-0.025	-0.0451	-0.1227	0.1586	-0.0956	-0.0853	-0.1346	0.1828	0.1005	0.7036	0.8796	0.3634	0.459	0.1556	0.5576	0.8077	0.1344	0.1389	0.4669	0.3176	0.7118	0.6925	0.1569	0.6324	0.1549	0.6755	0.5137	0.1737	0.2756	0.7003	0.9666	0.8844	0.1918	0.6823	0.399	0.814	0.234	0.4109	0.6499	0.4104	0.3562	0.3141	0.9072	0.7458	0.4355	0.8919	0.2774	0.345	0.1703	0.9392	0.7858	0.0452	0.289	0.9018	0.0668	0.0752	0.0922	0.2421	0.1044	0.1304	0.1559	0.8665	0.0163	0.0453	0.8504	0.0098	0.2347	0.4922	0.8509	0.1029	0.6266	0.0282	0.2221	0.8646	0.0122	0.2066	0.4227	0.1294	0.7059	0.2034	0.3448	0.3714	0.7712	0.5997	0.1518	0.0631	0.2646	0.3201	0.1154	0.0319	0.241
Bile Acids Ratio	(GDCA+GLCA)/(TDCA)	-0.1067	-0.1282	0.1479	0.0861	-0.0432	0.0457	0.084	0.0851	0.0871	-0.1355	-0.0683	0.1097	0.1168	-0.0398	0.1016	0.1859	0.0477	0.0278	-0.0439	-0.1091	0.0698	-0.2576	0.1399	-0.0378	0.1394	-0.0649	-0.0146	0.1475	0.0467	0.1523	-0.1428	0.2497	0.1008	0.1706	0.0876	-0.0085	0.2611	-0.0243	0.0501	-0.1037	0.1902	-0.0813	-0.0728	0.0556	0.0977	-0.0314	0.0649	0.172	-0.0645	0.0236	-0.023	-0.034	-0.0995	-0.0131	-0.0285	0.1167	-0.0412	0.0105	0.0176	0.0085	-0.0524	0.0792	-0.0263	0.0617	-0.0211	0.1788	-0.0279	0.1378	-0.038	0.0292	0.1368	-0.0613	-0.1141	0.0295	0.0291	-0.0355	0.0171	0.0003	-0.2119	0.0421	-0.1203	0.0833	0.1954	0.1191	0.0718	0.2967	0.6012	0.5804	0.3087	0.3022	0.2908	0.0993	0.4076	0.1831	0.156	0.6298	0.2178	0.0232	0.5637	0.7363	0.5946	0.1854	0.3974	0.0015	0.0887	0.6474	0.0901	0.4315	0.8596	0.0727	0.5719	0.0637	0.0824	0.0021	0.2211	0.0375	0.2878	0.9184	0.0013	0.7687	0.5442	0.2082	0.0202	0.3433	0.3961	0.5173	0.2542	0.7145	0.4494	0.0437	0.4524	0.7835	0.7888	0.6919	0.2455	0.8786	0.74	0.173	0.6311	0.9025	0.8376	0.9211	0.5417	0.3555	0.7598	0.4722	0.8061	0.0359	0.7454	0.1071	0.6578	0.7335	0.1095	0.4754	0.1827	0.731	0.7349	0.6793	0.8421	0.9976	0.0126	0.6243	0.16	0.3312
	(GDCA+TDCA)/(TLCA+GLCA)	0.1132	0.2504	-0.0822	0.0013	0.1049	0.0481	0.0218	0.1377	-0.1228	0.0958	-0.0999	0.0223	-0.1738	0.0896	0.0308	-0.074	0.0537	-0.0519	0.2501	0.2276	-0.0216	0.1722	0.0178	-0.0641	-0.0539	-0.0594	0.004	-0.03	-0.1099	-0.048	0.1074	-0.042	-0.1518	-0.038	0	-0.0276	-0.135	0.05	-0.0147	0.173	-0.1021	0.0887	0.1538	-0.0025	-0.0224	0.1022	0.0651	0.0348	0.0881	-0.036	0.0498	-0.0074	0.1477	-0.0766	0.0832	-0.0798	-0.0765	-0.0736	0.0772	0.2183	0.1714	0.0372	0.0752	0.0103	0.1054	0.0924	-0.1069	0.2424	-0.0733	-0.0264	-0.0422	0.0861	-0.0635	-0.1212	-0.0102	-0.1969	0.1779	-0.0057	-0.0101	-0.1425	0.0518	-0.0926	0.1691	0.0021	0.3189	0.987	0.2031	0.5606	0.7915	0.0939	0.1357	0.245	0.2256	0.7869	0.034	0.2773	0.7091	0.3695	0.5151	0.5299	0.0021	0.0052	0.7935	0.0357	0.8291	0.4371	0.5141	0.4721	0.9617	0.7166	0.182	0.5612	0.1922	0.6107	0.0646	0.6458	0.9995	0.7379	0.1008	0.5451	0.8591	0.0348	0.2152	0.3007	0.0717	0.9765	0.7941	0.2331	0.4483	0.6855	0.304	0.6747	0.5616	0.9314	0.0839	0.3719	0.3317	0.3524	0.3724	0.3907	0.368	0.0101	0.0444	0.6645	0.3809	0.9044	0.2185	0.2813	0.2119	0.0042	0.3926	0.7587	0.6235	0.3154	0.4595	0.1567	0.9057	0.0206	0.0368	0.947	0.9068	0.0955	0.5465	0.2798
	(GDCA+TDCA)/(TUDCA+GUDCA)	0.0569	0.1902	-0.1478	-0.0141	0.1439	-0.0673	0.197	0.1151	0.01	0.1406	-0.1657	0.0472	-0.1531	0.1201	-0.0121	-0.0668	-0.054	-0.0718	0.2044	0.2095	-0.0589	0.1842	-0.0809	0.0868	0.1312	-0.0156	0.0207	-0.0223	-0.147	-0.1665	0.118	-0.1291	-0.1185	0.0039	-0.0584	0.1359	-0.0236	0.1649	-0.1359	0.0962	0.0035	0.0777	-0.0297	-0.1153	-0.0124	0.0785	0.0777	-0.054	-0.006	0.0674	-0.0356	0.1081	0.0291	0.0702	0.0077	0.0147	0.0824	-0.0632	0.1634	0.1299	0.0642	0.0462	-0.0001	-0.0071	0.1589	-0.2151	-0.093	0.1264	0.0199	-0.0371	-0.0216	-0.0307	0.0509	-0.0461	0.0835	0.0139	0.0327	0.0081	-0.0698	0.0182	-0.0496	-0.0612	0.4909	0.0202	0.0721	0.8648	0.08	0.4145	0.016	0.1621	0.9041	0.0873	0.0434	0.5676	0.0622	0.1446	0.8838	0.4186	0.5131	0.3842	0.0124	0.0103	0.4758	0.0245	0.3268	0.2924	0.1108	0.8499	0.8025	0.7871	0.0736	0.0425	0.1519	0.1167	0.15	0.962	0.4794	0.0984	0.7752	0.0445	0.0985	0.2429	0.9665	0.3653	0.7292	0.1782	0.8855	0.3604	0.3653	0.5297	0.9443	0.4324	0.6785	0.2068	0.7346	0.4135	0.9284	0.8637	0.3367	0.4615	0.0555	0.1289	0.4547	0.5904	0.9991	0.9341	0.0627	0.0113	0.2779	0.1395	0.8171	0.6657	0.8014	0.7209	0.5532	0.591	0.3305	0.8711	0.7032	0.9245	0.4162	0.8319	0.5634	0.4757
	(TCDCA+GCDCA)/CDCA	0.1094	0.1125	-0.1074	-0.2043	0.0336	-0.0685	0.1336	-0.0571	-0.1576	0.1584	0.0959	-0.1141	-0.095	0.0065	-0.1076	-0.1622	0.0306	-0.1058	0.1028	0.1038	-0.1887	0.2412	-0.055	0.0133	-0.034	-0.0707	-0.0561	-0.0515	0.0828	-0.0845	0.096	-0.0383	-0.0194	0.1353	-0.0059	0.0736	-0.1587	0.0007	-0.0719	0.0466	-0.0378	-0.0022	0.1633	-0.0076	-0.13	0.2325	0.0307	0.0253	0.0668	-0.1653	0.2758	0.0005	0.0971	-0.1498	0.204	0	-0.0279	-0.0422	0.0494	0.0565	0.2049	0.0031	0.1312	-0.0406	0.0406	-0.2266	-0.1243	0.04	0.0261	-0.0361	0.0341	0.2257	0.2007	-0.0409	-0.0126	0.0466	-0.0044	-0.2352	0.111	-0.0325	0.2099	0.0054	0.1841	0.1719	0.1924	0.0124	0.6841	0.4068	0.1042	0.4891	0.0548	0.0536	0.2448	0.1658	0.2489	0.9372	0.1916	0.0481	0.7113	0.1991	0.2123	0.2076	0.0212	0.003	0.5056	0.8724	0.6808	0.3915	0.4971	0.533	0.3156	0.3057	0.2444	0.6428	0.8139	0.0999	0.9426	0.3723	0.0533	0.9932	0.3837	0.5726	0.6476	0.9794	0.0557	0.9297	0.1285	0.0061	0.7212	0.7683	0.4366	0.0526	0.0011	0.9955	0.2572	0.0795	0.0164	0.9999	0.745	0.6233	0.5649	0.5101	0.0159	0.9711	0.1252	0.6363	0.6362	0.0075	0.1465	0.6414	0.761	0.6741	0.6909	0.0078	0.0183	0.634	0.883	0.5877	0.9593	0.0055	0.1948	0.705	0.0135	0.9496
	(TDCA+GDCA)/DCA	0.0663	0.1535	-0.1779	-0.2184	0.0476	-0.065	0.141	-0.0204	-0.183	0.1945	0.0727	-0.1688	-0.1043	0.051	-0.0647	-0.1077	-0.0781	-0.1452	0.1455	0.1535	-0.1269	0.2755	-0.1008	0.1253	-0.0273	-0.0234	0.0136	-0.1071	0.063	-0.0972	0.1137	-0.0977	-0.1039	0.0636	-0.0745	0.0921	-0.2245	-0.0041	-0.0594	0.119	-0.1103	0.0232	0.164	-0.0663	-0.1322	0.2185	-0.0261	0.0549	0.1235	-0.1222	0.3004	-0.0099	0.1022	-0.162	0.246	-0.0017	-0.0276	-0.0127	0.0543	0.0461	0.2063	0.0509	0.1167	0.0038	0.0556	-0.2222	-0.1169	0.0543	-0.058	-0.03	0.0431	0.2695	0.1995	-0.0055	0.002	-0.035	0.0677	-0.2968	0.1283	-0.0301	0.1924	-0.0171	0.422	0.0616	0.0299	0.0075	0.5642	0.4307	0.0863	0.8052	0.0255	0.0175	0.378	0.0395	0.2057	0.5369	0.4332	0.1909	0.3438	0.0772	0.0766	0.0616	0.1229	0.0007	0.2213	0.1279	0.7406	0.7772	0.8694	0.1935	0.4454	0.2384	0.1675	0.2357	0.2073	0.4409	0.3667	0.2638	0.0059	0.9601	0.4721	0.1484	0.1806	0.7872	0.0546	0.4399	0.1222	0.01	0.7614	0.5224	0.1491	0.1535	0.0003	0.9083	0.2327	0.0577	0.0036	0.9847	0.7481	0.8828	0.5268	0.5913	0.0152	0.5533	0.173	0.9644	0.5174	0.0088	0.1723	0.5273	0.4994	0.7266	0.616	0.0014	0.019	0.9486	0.9818	0.6837	0.43	0.0004	0.1336	0.7263	0.0237	0.8419
	(TDCA+TCDCA)/(GDCA+GCDCA)	0.0219	-0.0062	-0.1148	-0.0778	-0.0492	-0.002	-0.1507	-0.1417	-0.0433	0.059	0.1019	-0.1168	-0.0613	-0.0431	-0.0498	-0.1336	-0.037	-0.0397	-0.0771	-0.0128	-0.0496	0.1505	-0.1132	0.0471	-0.1727	0.0745	0.0059	-0.0629	-0.003	-0.0831	0.0411	-0.208	-0.027	-0.1904	-0.0432	0.0097	-0.182	0.0183	-0.0577	-0.0118	-0.1699	0.0305	0.0002	-0.1166	-0.0001	0.0244	-0.023	-0.1634	0.0928	0.0241	-0.0071	0.0441	0.0591	0.0612	0.018	-0.1176	0.0545	0.0222	-0.047	0.0247	0.0144	-0.0867	-0.0277	-0.0224	0.0037	-0.1302	0.0323	-0.1374	0.0317	-0.0448	-0.1745	0.0545	0.1551	-0.0143	0.0167	-0.0022	0.0103	-0.0264	0.2076	0.046	0.0573	-0.0954	0.7914	0.9406	0.1631	0.3453	0.5513	0.9802	0.0665	0.0847	0.6001	0.4751	0.2162	0.1562	0.458	0.6018	0.5468	0.1044	0.6544	0.6311	0.35	0.8768	0.5477	0.0669	0.1694	0.5687	0.0352	0.3668	0.9432	0.4461	0.9708	0.3134	0.6191	0.0109	0.7434	0.0201	0.6006	0.9065	0.0263	0.8246	0.4847	0.8867	0.0383	0.7228	0.9977	0.1731	0.9995	0.7764	0.7885	0.0555	0.2791	0.7787	0.9342	0.6078	0.491	0.4755	0.8339	0.1697	0.5252	0.7957	0.5843	0.7734	0.8669	0.3119	0.7469	0.7945	0.9653	0.1281	0.7068	0.1081	0.7119	0.6015	0.0406	0.5255	0.0693	0.868	0.846	0.9793	0.9046	0.7583	0.0146	0.5922	0.5043	0.2658
	(TUDAC+GUDCA)/UDCA	0.0761	0.007	-0.0634	-0.1376	-0.0115	-0.079	-0.0791	-0.1761	-0.1204	0.0345	0.1509	-0.1176	-0.0074	0.0378	-0.1111	-0.1028	0.006	-0.0714	-0.0429	0.0129	-0.091	0.0379	-0.0689	-0.1018	-0.1651	0.083	-0.0156	-0.049	0.0507	-0.0226	0.0013	0.0738	0.0128	0.0242	-0.0162	-0.0338	-0.1365	-0.1228	-0.0107	0.087	-0.0883	-0.059	0.0958	0.0987	-0.0219	-0.003	-0.0188	0.0275	0.0416	-0.1763	0.167	-0.1343	0.0456	-0.0869	0.0406	0.0472	0.024	0.1297	-0.1651	-0.0799	0.036	-0.0061	0.0411	-0.0097	-0.1415	0.0432	-0.0259	-0.0783	0.0411	-0.0147	0.0341	0.1307	0.0647	0.0538	-0.1012	0.0424	0.0106	-0.0476	0.1005	-0.0543	0.1514	0.1118	0.3563	0.933	0.4427	0.0942	0.8889	0.338	0.3376	0.0316	0.1437	0.6764	0.0661	0.153	0.9282	0.647	0.1775	0.2124	0.9424	0.3869	0.6038	0.8759	0.2695	0.6465	0.4037	0.2165	0.0442	0.3141	0.8505	0.5528	0.5395	0.7843	0.987	0.3711	0.8772	0.7699	0.8445	0.6826	0.0968	0.1356	0.8974	0.2913	0.284	0.4919	0.2639	0.2496	0.7989	0.9724	0.8267	0.7485	0.6284	0.0386	0.0503	0.1164	0.5958	0.3107	0.6365	0.5827	0.7804	0.1295	0.0529	0.3515	0.6753	0.9432	0.6326	0.9104	0.0977	0.6146	0.7634	0.3615	0.6323	0.8642	0.691	0.1265	0.4511	0.5309	0.2377	0.6216	0.902	0.5791	0.241	0.5272	0.0762	0.1918
	DCA/(LCA+UDCA)	0.1384	0.1278	-0.1328	-0.0963	0.1203	-0.1104	0.0028	-0.1007	-0.0703	0.0578	-0.0321	-0.0031	-0.1084	0.1388	-0.145	-0.1433	-0.0755	-0.0749	0.0802	0.1408	-0.0768	0.0567	-0.1325	-0.108	-0.0797	0.0938	-0.0122	-0.0039	-0.0885	-0.1277	0.0605	0.0746	-0.0324	-0.0032	-0.0331	0.0677	-0.0347	-0.0371	-0.1011	0.1642	-0.0508	-0.0113	-0.0178	0.0233	0.0755	-0.0343	0.0294	-0.021	-0.0366	-0.0312	-0.0303	-0.0336	0.0355	0.0791	-0.0835	0.0694	0.1498	0.1025	-0.062	0.0758	0.0236	-0.0029	-0.003	-0.0105	-0.0452	-0.0418	-0.0406	0.0019	0.0722	-0.0405	-0.0598	-0.072	-0.0167	0.022	-0.0144	0.0458	-0.0387	0.2049	-0.0648	0.0017	0.0307	0.0823	0.0924	0.1204	0.1065	0.2427	0.144	0.1803	0.9726	0.2219	0.3945	0.4841	0.6978	0.9701	0.1883	0.0913	0.0776	0.0812	0.3599	0.3641	0.3307	0.0867	0.3521	0.4925	0.1073	0.1899	0.3342	0.2552	0.8828	0.9628	0.2832	0.1206	0.4639	0.3661	0.6946	0.969	0.6887	0.4121	0.6748	0.6529	0.2201	0.0454	0.5383	0.8956	0.8355	0.7863	0.3789	0.6896	0.7325	0.8065	0.6702	0.7162	0.7245	0.6959	0.6794	0.3567	0.3303	0.4185	0.0795	0.2316	0.4704	0.3767	0.7835	0.9734	0.9722	0.903	0.5989	0.6262	0.6368	0.982	0.4	0.6376	0.4857	0.4012	0.8459	0.798	0.8667	0.5935	0.6521	0.0159	0.4499	0.9844	0.721	0.3375
	GCA/GCDCA	-0.1785	-0.206	0.0949	0.0356	-0.2696	-0.0246	-0.1536	-0.1384	0.1528	-0.0569	0.0652	-0.0404	0.1067	-0.1895	0.0151	-0.0025	-0.0501	0.0625	-0.1701	-0.2062	0.1457	-0.0768	-0.1177	0.1291	0.0846	0.0454	-0.0184	0.0369	0.0623	0.0493	-0.224	-0.0121	-0.0162	-0.1521	0.0558	0.1201	0.0593	-0.1037	0.1878	-0.1211	-0.0878	0.0674	-0.3395	0.0525	0.2907	-0.3263	0.0558	-0.3102	-0.2033	0.241	-0.3136	0.0735	-0.1303	0.2683	-0.3474	-0.0137	0.0594	0.2006	-0.0096	-0.142	-0.3089	-0.1148	-0.1835	0.1102	0.1146	0.027	0.0428	-0.09	0.3032	0.1817	0.0905	-0.3584	-0.0078	0.1868	0.0937	0.1391	0.0876	0.1893	-0.1007	0.2051	-0.3595	0.1011	0.0294	0.0117	0.2496	0.6669	0.0009	0.7658	0.0614	0.0922	0.0627	0.4908	0.4292	0.625	0.1952	0.0206	0.8547	0.976	0.5441	0.4491	0.0381	0.0116	0.0763	0.3518	0.1529	0.1166	0.3052	0.5827	0.8241	0.655	0.4507	0.5501	0.006	0.884	0.8443	0.0641	0.4989	0.1445	0.4729	0.2083	0.0218	0.1413	0.2872	0.4322	0.0001	0.541	0.0005	0.0001	0.5155	0.0002	0.0168	0.0044	0.0002	0.3914	0.1278	0.0015	0.0001	0.8729	0.4889	0.0183	0.9111	0.0966	0.0002	0.18	0.0312	0.1981	0.1807	0.7536	0.618	0.294	0.0003	0.033	0.291	0.0001	0.9274	0.0283	0.2743	0.1037	0.3072	0.0262	0.2397	0.0158	0.0001	0.2379
	GCA/GDCA	-0.1344	-0.2723	0.1681	-0.0941	-0.2937	0.0857	-0.2443	-0.1888	0.068	-0.1417	0.1634	-0.1104	0.1534	-0.2387	0.0074	0.0656	0.0301	0.0813	-0.318	-0.339	0.1476	-0.1521	-0.019	0.0319	-0.084	0.0621	-0.1238	0.0586	0.1269	0.1516	-0.2432	0.0477	0.072	-0.1069	0.0941	0.006	0.0357	-0.2099	0.1867	-0.1961	-0.1004	0.0987	-0.0767	-0.0173	0.0652	-0.1773	-0.1414	-0.1176	-0.0726	0.1451	-0.1078	0.0321	-0.1164	0.0804	-0.1281	-0.0528	-0.0626	0.0004	-0.1265	-0.2009	-0.1928	-0.1729	-0.0589	-0.0314	-0.0056	0.0385	0.0864	-0.2049	0.0727	0.105	-0.0774	-0.0958	-0.0196	0.1006	-0.0378	0.0116	0.0311	0.0188	0.0529	0.0143	-0.0967	-0.0244	0.1023	0.0008	0.0405	0.2538	0.0003	0.2989	0.0027	0.0211	0.4101	0.0847	0.0464	0.1802	0.0618	0.0034	0.9289	0.4266	0.7152	0.324	0.0001	0.0001	0.0725	0.0641	0.8177	0.6991	0.3084	0.4519	0.1325	0.478	0.1231	0.0649	0.0028	0.5636	0.3829	0.1945	0.2538	0.9425	0.6657	0.0102	0.0226	0.0166	0.223	0.2492	0.3712	0.8405	0.4476	0.0375	0.0982	0.1695	0.3977	0.0895	0.208	0.7085	0.174	0.3485	0.1343	0.5386	0.4659	0.9967	0.1394	0.0182	0.0235	0.0426	0.4927	0.7146	0.9478	0.6542	0.3138	0.0159	0.397	0.2205	0.3668	0.2637	0.8199	0.2405	0.6596	0.8922	0.7169	0.827	0.5381	0.868	0.2593	0.7765
	GCDCA/CDCA	0.1223	0.1307	-0.0928	-0.1956	0.0363	-0.0725	0.1419	-0.0319	-0.1474	0.1509	0.0996	-0.1048	-0.0861	0.009	-0.1096	-0.1537	0.024	-0.1071	0.1129	0.1093	-0.1848	0.2369	-0.0355	-0.0028	-0.0136	-0.0823	-0.0611	-0.0491	0.0897	-0.0832	0.0933	-0.0178	-0.0157	0.1542	-0.0149	0.0838	-0.1502	-0.0012	-0.0663	0.0482	-0.0302	-0.0115	0.1666	0.0053	-0.131	0.2393	0.04	0.0342	0.0593	-0.175	0.2811	-0.0075	0.0968	-0.1628	0.2083	0.005	-0.0272	-0.0388	0.052	0.055	0.2072	0.0162	0.1358	-0.0425	0.0389	-0.2274	-0.1286	0.0585	0.0231	-0.0263	0.0515	0.2306	0.1985	-0.0406	-0.0206	0.0461	-0.0045	-0.2437	0.0989	-0.0315	0.2108	0.0191	0.1374	0.1121	0.2602	0.0168	0.6604	0.3795	0.0844	0.699	0.0728	0.0661	0.2267	0.2034	0.2966	0.9129	0.1835	0.0613	0.771	0.1936	0.1706	0.1845	0.024	0.0036	0.6669	0.9728	0.8697	0.3182	0.4591	0.5523	0.2768	0.3133	0.2576	0.8298	0.849	0.0605	0.8568	0.3099	0.0675	0.9884	0.4215	0.5594	0.7148	0.8935	0.0508	0.9505	0.1257	0.0047	0.641	0.6907	0.4895	0.04	0.0008	0.9303	0.2586	0.0564	0.0142	0.9536	0.7517	0.6513	0.5449	0.5215	0.0147	0.8505	0.1122	0.621	0.6508	0.0073	0.1328	0.4957	0.788	0.7594	0.5487	0.0065	0.0196	0.6364	0.8109	0.5916	0.958	0.004	0.2484	0.7135	0.0131	0.8237
	GCDCA/GDCA	-0.0368	-0.1631	0.1167	-0.129	-0.1146	0.1046	-0.1533	-0.129	-0.096	-0.0999	0.1421	-0.1447	0.0866	-0.1366	-0.041	0.0533	0.0577	0.0641	-0.2172	-0.2207	0.0623	-0.0965	0.0601	-0.0051	-0.1573	0.0174	-0.0744	0.0287	0.0469	0.1242	-0.0934	0.0266	0.0794	-0.0209	0.0832	-0.0496	-0.048	-0.1749	0.0557	-0.1334	-0.0656	0.0394	0.1602	-0.079	-0.1345	0.0522	-0.1946	0.1076	0.0671	-0.034	0.1101	-0.0271	-0.0192	-0.0859	0.1261	-0.0579	-0.1202	-0.1344	-0.1928	-0.092	0.028	-0.1076	0.0931	-0.152	-0.0797	0.0441	0.0685	-0.1816	-0.1757	-0.0163	-0.1663	0.1294	-0.0321	-0.0313	-0.0734	-0.1345	-0.0718	-0.153	0.0741	-0.1343	0.1717	-0.0779	0.6563	0.0468	0.1564	0.1169	0.1641	0.2042	0.062	0.1169	0.2443	0.2255	0.0839	0.0783	0.2939	0.0966	0.6192	0.5185	0.4843	0.4373	0.0078	0.0068	0.4503	0.2419	0.4664	0.9512	0.0555	0.8335	0.3669	0.7286	0.5702	0.1314	0.2572	0.7477	0.3356	0.8003	0.313	0.5478	0.561	0.0329	0.4998	0.1048	0.4264	0.6464	0.0605	0.357	0.1157	0.5434	0.0222	0.209	0.4343	0.6921	0.1985	0.7526	0.8231	0.3167	0.1406	0.4999	0.1603	0.116	0.0235	0.2833	0.7448	0.2089	0.2773	0.0752	0.3527	0.6076	0.4249	0.033	0.0393	0.849	0.0512	0.1303	0.7089	0.7155	0.3924	0.1159	0.4023	0.0731	0.3878	0.1164	0.0441	0.3638
	GCDCA/GLCA	0.0722	0.12	0.0112	-0.0707	0.0054	0.1109	-0.0531	0.0549	-0.1711	0.0045	-0.0019	-0.0587	-0.0601	-0.0071	-0.0051	-0.0198	0.0865	-0.0252	0.0593	0.0339	0.0414	0.1264	0.0716	-0.0236	-0.1143	-0.0204	0.0146	-0.0403	-0.005	0.0517	0.0137	-0.0219	-0.0853	-0.0502	0.022	-0.0214	-0.1713	-0.0614	0.0667	0.0542	-0.1328	0.125	0.288	-0.0657	-0.1604	0.153	-0.0952	0.1709	0.1416	-0.0605	0.1457	-0.0621	0.1238	-0.1674	0.1585	-0.0973	-0.1923	-0.1913	-0.0572	0.1233	0.1628	-0.0344	0.1385	-0.1241	0.0139	0.1489	-0.0238	0.1199	-0.2188	-0.0746	-0.1514	0.2042	-0.0844	-0.0952	-0.1025	-0.3136	0.109	-0.1183	0.0612	-0.3434	0.1709	-0.14	0.3814	0.1449	0.892	0.3914	0.9475	0.1781	0.5199	0.506	0.037	0.9569	0.9815	0.4774	0.4666	0.9319	0.9506	0.8102	0.2943	0.7601	0.4727	0.6811	0.6162	0.1244	0.3855	0.7756	0.1653	0.8046	0.8601	0.6256	0.9514	0.5314	0.8685	0.7911	0.3012	0.5435	0.7902	0.796	0.0367	0.4566	0.4193	0.5118	0.1064	0.1442	0.0006	0.4441	0.0602	0.0732	0.2668	0.045	0.0975	0.4812	0.0882	0.4691	0.1481	0.0497	0.0634	0.2562	0.0239	0.0246	0.5049	0.1497	0.0564	0.6885	0.1052	0.147	0.8715	0.0814	0.7815	0.1612	0.0099	0.3847	0.0762	0.0163	0.3249	0.2665	0.2317	0.0002	0.2032	0.167	0.4761	0.0001	0.0451	0.1016
	GDCA/DCA	0.0689	0.1635	-0.163	-0.2154	0.0467	-0.0636	0.1543	0.0069	-0.1717	0.1829	0.0654	-0.1576	-0.0946	0.0497	-0.0686	-0.0989	-0.0831	-0.1568	0.1505	0.1527	-0.1179	0.265	-0.0804	0.1218	0.0036	-0.0407	0.0021	-0.0955	0.0706	-0.092	0.1043	-0.0732	-0.0962	0.0858	-0.0866	0.112	-0.1981	-0.0038	-0.0563	0.1117	-0.1013	0.0212	0.1652	-0.057	-0.1282	0.2229	-0.0205	0.0707	0.1206	-0.1173	0.3089	-0.0139	0.1056	-0.1647	0.2455	0.002	-0.0235	-0.0157	0.0578	0.0523	0.2063	0.0649	0.1162	0.0073	0.0575	-0.2283	-0.1348	0.0785	-0.055	-0.0286	0.0631	0.2705	0.203	-0.0015	0.0084	-0.0408	0.0586	-0.3041	0.1142	-0.0338	0.1869	-0.0021	0.4036	0.0464	0.047	0.0083	0.572	0.4408	0.0603	0.9331	0.0363	0.0256	0.428	0.0549	0.2511	0.5473	0.4061	0.2301	0.3134	0.0562	0.0669	0.063	0.1522	0.0011	0.3294	0.1388	0.9654	0.6221	0.9801	0.2464	0.392	0.2647	0.2057	0.3753	0.2431	0.2981	0.2937	0.1739	0.0154	0.9632	0.4954	0.1751	0.219	0.8055	0.0528	0.5066	0.1341	0.0086	0.8112	0.4099	0.1589	0.1706	0.0002	0.8712	0.2175	0.0536	0.0037	0.9814	0.7848	0.8547	0.5004	0.5427	0.0152	0.4496	0.1745	0.9323	0.5033	0.0071	0.1149	0.3599	0.5214	0.7393	0.462	0.0013	0.0169	0.9859	0.9225	0.6348	0.4948	0.0003	0.1824	0.694	0.0282	0.9809
	GDCA/GLCA	0.1125	0.2519	-0.0571	0.0162	0.0989	0.0574	0.0087	0.1556	-0.1063	0.0744	-0.0954	0.0459	-0.1525	0.0762	0.0413	-0.0564	0.052	-0.0482	0.2481	0.2136	-0.0143	0.146	0.0462	-0.0783	-0.0309	-0.0662	0.0066	-0.0123	-0.0956	-0.0272	0.0853	-0.0132	-0.1324	-0.0162	0.0038	-0.0168	-0.1079	0.0451	0.0011	0.1495	-0.0826	0.0782	0.1461	0.0046	-0.0162	0.0928	0.074	0.0386	0.0861	-0.0349	0.0437	-0.0089	0.1415	-0.0729	0.0737	-0.0681	-0.0725	-0.0704	0.0774	0.2141	0.1642	0.0371	0.0704	0.0172	0.106	0.1003	-0.1063	0.2521	-0.0751	-0.0266	-0.031	0.0782	-0.0729	-0.1097	-0.0087	-0.1896	0.1806	0.0035	-0.0198	-0.1438	0.0425	-0.0917	0.1721	0.0019	0.4891	0.8446	0.2302	0.4871	0.9158	0.058	0.1971	0.3671	0.2471	0.5786	0.0633	0.3556	0.6166	0.4941	0.529	0.5592	0.0023	0.0089	0.8627	0.0757	0.5757	0.3427	0.7085	0.4224	0.936	0.8817	0.2461	0.7422	0.3009	0.8735	0.1074	0.8441	0.9633	0.8388	0.1901	0.5849	0.9893	0.0688	0.3163	0.3619	0.0874	0.9574	0.8508	0.2787	0.3883	0.6529	0.3155	0.6845	0.6108	0.917	0.0979	0.3953	0.39	0.4273	0.3984	0.4117	0.3666	0.0117	0.0543	0.6654	0.4118	0.8411	0.2161	0.2417	0.2148	0.0029	0.3813	0.7567	0.7179	0.3621	0.3952	0.2003	0.9195	0.0259	0.034	0.9671	0.8175	0.0925	0.6203	0.2847
	GLCA/CDCA	0.0756	0.0021	-0.1119	-0.0736	0.0091	-0.1455	0.1409	-0.0571	0.0265	0.0775	0.093	-0.0219	-0.0361	0.04	-0.0854	-0.1118	-0.0508	-0.0765	0.0606	0.0791	-0.2252	0.0798	-0.0636	0.0564	0.1195	0.0192	-0.0459	-0.0056	0.0304	-0.1064	0.0479	-0.0044	0.0423	0.1171	-0.0565	0.0235	0.0317	0.0747	-0.1239	-0.0063	0.0633	-0.1012	-0.0809	0.0424	0.0269	0.0825	0.1125	-0.1144	-0.0311	-0.1056	0.1229	0.0496	-0.0141	-0.0177	0.0526	0.0802	0.098	0.0888	0.0423	-0.0355	0.0451	0.0458	0.0109	0.0427	0.0023	-0.2344	-0.0839	-0.04	0.158	0.0176	0.141	0.0248	0.2171	0.0247	0.0444	0.234	-0.0793	-0.1076	0.0047	0.1887	0.0427	0.1105	0.3593	0.9793	0.1744	0.3726	0.9118	0.0766	0.0865	0.4891	0.7481	0.3476	0.2591	0.7909	0.6621	0.628	0.3002	0.1746	0.5383	0.3536	0.463	0.3377	0.0057	0.3336	0.4409	0.4947	0.1466	0.8166	0.5784	0.9455	0.7126	0.1963	0.5615	0.9573	0.6085	0.1549	0.4937	0.7761	0.7009	0.3653	0.1323	0.9395	0.4434	0.2377	0.3454	0.6218	0.7542	0.3363	0.189	0.1816	0.7174	0.2178	0.1511	0.5631	0.8701	0.8367	0.5404	0.3499	0.253	0.3006	0.6224	0.6789	0.5996	0.5934	0.8991	0.6188	0.9788	0.0057	0.3282	0.6416	0.0641	0.8379	0.099	0.7729	0.0105	0.7734	0.6053	0.0057	0.355	0.209	0.9566	0.0266	0.6189	0.1969
	GUDCA/UDCA	0.0789	0.0066	-0.0561	-0.1344	-0.0157	-0.0759	-0.086	-0.1748	-0.1159	0.0311	0.1534	-0.1139	-0.0052	0.033	-0.1124	-0.1024	0.0088	-0.0717	-0.047	0.0069	-0.0874	0.0326	-0.0654	-0.1037	-0.1618	0.0759	-0.0205	-0.0426	0.0583	-0.0183	-0.0033	0.0781	0.0196	0.0314	-0.0146	-0.0289	-0.1314	-0.1295	-0.0029	0.0813	-0.0854	-0.0597	0.1068	0.0988	-0.0239	0.0062	-0.0268	0.0342	0.0452	-0.1845	0.1752	-0.1332	0.0474	-0.0895	0.0482	0.0442	0.0218	0.1204	-0.1628	-0.0746	0.0443	-0.0048	0.0471	-0.0107	-0.1348	0.0465	-0.0277	-0.0684	0.0347	-0.0155	0.0321	0.134	0.0658	0.0507	-0.1009	0.0344	0.0123	-0.0475	0.1014	-0.057	0.1562	0.1151	0.3388	0.9363	0.497	0.1023	0.8497	0.3577	0.297	0.033	0.1593	0.7069	0.0618	0.1665	0.9495	0.6898	0.1722	0.2141	0.9156	0.3846	0.5693	0.9338	0.2891	0.693	0.428	0.2083	0.0487	0.3577	0.8038	0.606	0.48	0.8245	0.9682	0.3436	0.8123	0.7041	0.8593	0.7267	0.1101	0.1153	0.9718	0.3243	0.3002	0.4867	0.2126	0.2489	0.7812	0.9425	0.7549	0.6905	0.599	0.0303	0.0398	0.1194	0.5808	0.2967	0.5745	0.6064	0.8	0.1594	0.0564	0.3844	0.6056	0.955	0.5835	0.9007	0.115	0.588	0.7475	0.4255	0.6861	0.8571	0.709	0.1172	0.4435	0.5548	0.2389	0.6891	0.8863	0.5804	0.2367	0.5069	0.0673	0.1788
	T-a-MCA/CDCA	0.0616	0.0504	-0.1933	-0.1555	-0.0281	-0.0143	0.1028	0.0143	-0.1174	0.0667	0.0672	-0.0823	-0.1736	0.0031	-0.0301	-0.1719	-0.0463	-0.0186	0.1078	0.0664	-0.1674	0.1785	-0.0864	0.0757	0.0419	0.0175	0.0295	-0.0231	0.0138	-0.0455	0.0537	-0.1494	-0.0137	0.1011	0.0738	0.0701	-0.012	0.0555	-0.1201	-0.0093	-0.0133	0.0015	-0.0898	-0.034	-0.0123	0.005	0.1786	-0.062	0.0152	-0.0172	0.0668	-0.0263	0.0083	0.0822	-0.0149	0.0669	0.0593	0.0493	0.0176	-0.0233	-0.0075	0.0428	-0.0393	0.0268	0.0247	-0.124	-0.1372	-0.0045	0.0642	0.0169	0.1306	-0.0785	0.0976	0.0231	-0.0318	0.1257	-0.0707	-0.0894	0.0072	0.0788	-0.0455	-0.0642	0.4556	0.5418	0.0182	0.0583	0.7336	0.8628	0.2123	0.8627	0.1539	0.4191	0.4156	0.3182	0.0343	0.9699	0.7158	0.036	0.5753	0.8221	0.1906	0.4214	0.0413	0.0294	0.2947	0.3587	0.6115	0.8325	0.7208	0.7799	0.8676	0.5816	0.5157	0.0689	0.8688	0.22	0.3711	0.3958	0.8841	0.5012	0.1445	0.9102	0.872	0.9858	0.2949	0.6925	0.886	0.9535	0.0361	0.47	0.8594	0.8409	0.4366	0.7595	0.9228	0.3377	0.8627	0.4353	0.4896	0.5658	0.8372	0.7864	0.9306	0.6178	0.6473	0.7551	0.7734	0.1474	0.1084	0.9585	0.4541	0.8441	0.1267	0.3601	0.2549	0.7882	0.7114	0.1418	0.4099	0.297	0.933	0.358	0.5963	0.4545
	TCDCA/CDCA	0.0623	0.0021	-0.1276	-0.1857	-0.0525	-0.0321	-0.0243	-0.1571	-0.1341	0.0802	0.1355	-0.1237	-0.0824	-0.0717	-0.0911	-0.1597	0.0207	-0.095	-0.0197	0.0009	-0.1419	0.1871	-0.0872	0.0676	-0.0789	-0.013	-0.0407	-0.0401	0.1061	-0.0684	0.0241	-0.1099	0.0076	-0.0063	0.0049	0.0528	-0.1521	-0.0196	-0.076	-0.0326	-0.1085	0.0174	0.1249	-0.0714	-0.1091	0.1789	0.0127	-0.0465	0.0778	-0.0915	0.1933	0.0202	0.0966	-0.0535	0.1582	-0.0465	-0.0024	-0.0271	0.0306	0.0586	0.1501	-0.0393	0.0682	-0.039	0.0051	-0.1992	-0.0729	-0.045	0.0111	-0.0331	-0.0554	0.1955	0.2078	-0.0332	-0.0041	0.0195	0.0158	-0.197	0.1682	-0.006	0.177	-0.0535	0.4501	0.9799	0.121	0.0234	0.5251	0.6972	0.7682	0.0556	0.1029	0.331	0.0994	0.133	0.3175	0.3851	0.2694	0.0516	0.8024	0.2489	0.8115	0.991	0.0843	0.0223	0.2903	0.4125	0.3389	0.8754	0.6225	0.6273	0.1978	0.4073	0.7704	0.1821	0.9269	0.9393	0.9524	0.5226	0.0641	0.8122	0.3571	0.6933	0.1879	0.8394	0.1445	0.4054	0.2027	0.0358	0.8821	0.5885	0.3644	0.286	0.0231	0.8142	0.2595	0.5329	0.0638	0.5885	0.978	0.7523	0.722	0.4945	0.0789	0.6475	0.4267	0.6495	0.9526	0.0192	0.3958	0.5999	0.8968	0.6995	0.519	0.0216	0.0145	0.6994	0.9616	0.82	0.8544	0.0206	0.0486	0.9439	0.0378	0.5332
	TCDCA/GCDCA	-0.015	-0.085	-0.0747	-0.0561	-0.1014	0.0371	-0.1892	-0.1581	-0.0377	-0.0049	0.0982	-0.0965	-0.0208	-0.0976	-0.0063	-0.1012	-0.0078	-0.0446	-0.1295	-0.0865	-0.0215	0.0686	-0.0778	0.0568	-0.1626	0.0682	0.0139	-0.0049	0.0254	-0.0149	-0.0234	-0.1584	-0.0063	-0.1766	0.0092	0.0011	-0.1286	-0.0042	-0.0489	-0.0838	-0.1321	0.0429	-0.0165	-0.1392	0.0173	0.0322	-0.0397	-0.1246	0.0936	0.0615	-0.0033	0.0509	0.0489	0.0893	0.0195	-0.1197	0.0419	0.0167	-0.0356	0.028	0.0014	-0.1006	-0.0393	-0.0249	-0.0139	-0.1035	0.0439	-0.1203	0.0155	-0.0489	-0.2036	0.065	0.1687	-0.0079	0.0387	-0.0313	0.0212	-0.0392	0.1949	0.0382	0.0384	-0.1107	0.8563	0.3028	0.3653	0.497	0.2183	0.6532	0.0208	0.0541	0.648	0.9525	0.2334	0.2419	0.8011	0.2366	0.9388	0.2196	0.9246	0.5889	0.1154	0.294	0.7948	0.4058	0.3457	0.4912	0.0476	0.4084	0.8659	0.9526	0.7589	0.8565	0.7771	0.0536	0.939	0.0312	0.9114	0.9895	0.118	0.9595	0.5536	0.3097	0.1084	0.6177	0.848	0.1036	0.8402	0.7078	0.6442	0.1453	0.2748	0.4739	0.9691	0.5529	0.5688	0.2976	0.8204	0.162	0.6255	0.8458	0.6782	0.7442	0.9872	0.2404	0.6474	0.7723	0.8714	0.2272	0.6093	0.1597	0.8568	0.5692	0.0166	0.4491	0.048	0.9268	0.6519	0.7155	0.8047	0.6482	0.022	0.6566	0.6549	0.1961
	TDCA/DCA	0.0788	0.1286	-0.1948	-0.1758	0.0307	-0.0922	0.0166	-0.1007	-0.1218	0.1824	0.109	-0.1708	-0.0946	0.0345	-0.094	-0.1587	-0.0867	-0.105	0.0819	0.1209	-0.1199	0.2805	-0.1596	0.0882	-0.1008	0.0281	0.001	-0.1573	0.0095	-0.1448	0.1214	-0.2013	-0.0779	-0.054	-0.0992	0.0644	-0.291	-0.008	-0.0493	0.097	-0.1938	0.0342	0.1266	-0.0807	-0.1288	0.1501	-0.0338	-0.0543	0.105	-0.1016	0.2094	0.0041	0.111	-0.1	0.1688	-0.0336	0.003	0.007	0.018	0.0223	0.1556	0.0032	0.0801	-0.0116	0.0516	-0.2295	-0.0568	-0.0326	-0.0347	-0.0271	-0.0378	0.2093	0.1818	-0.0099	-0.0016	-0.0009	0.0532	-0.2233	0.1734	-0.0115	0.1701	-0.058	0.3395	0.1179	0.0173	0.032	0.7098	0.2636	0.8405	0.2218	0.139	0.026	0.1859	0.0373	0.2513	0.6764	0.2542	0.0533	0.2932	0.2027	0.321	0.1417	0.1454	0.0005	0.0519	0.2846	0.2212	0.734	0.99	0.0554	0.9085	0.078	0.1404	0.0138	0.3447	0.513	0.2288	0.435	0.0003	0.9233	0.5503	0.2391	0.0179	0.6907	0.1391	0.3465	0.1321	0.0788	0.6941	0.5267	0.2202	0.2358	0.0137	0.962	0.1948	0.243	0.0478	0.6959	0.9722	0.9355	0.8343	0.7949	0.0683	0.9701	0.3501	0.8928	0.5481	0.0068	0.5079	0.7044	0.6859	0.7525	0.6594	0.0137	0.0328	0.9082	0.9848	0.9915	0.5351	0.0085	0.0419	0.894	0.0461	0.4994
	TDCA/DCA	0.0788	0.1286	-0.1948	-0.1758	0.0307	-0.0922	0.0166	-0.1007	-0.1218	0.1824	0.109	-0.1708	-0.0946	0.0345	-0.094	-0.1587	-0.0867	-0.105	0.0819	0.1209	-0.1199	0.2805	-0.1596	0.0882	-0.1008	0.0281	0.001	-0.1573	0.0095	-0.1448	0.1214	-0.2013	-0.0779	-0.054	-0.0992	0.0644	-0.291	-0.008	-0.0493	0.097	-0.1938	0.0342	0.1266	-0.0807	-0.1288	0.1501	-0.0338	-0.0543	0.105	-0.1016	0.2094	0.0041	0.111	-0.1	0.1688	-0.0336	0.003	0.007	0.018	0.0223	0.1556	0.0032	0.0801	-0.0116	0.0516	-0.2295	-0.0568	-0.0326	-0.0347	-0.0271	-0.0378	0.2093	0.1818	-0.0099	-0.0016	-0.0009	0.0532	-0.2233	0.1734	-0.0115	0.1701	-0.058	0.3395	0.1179	0.0173	0.032	0.7098	0.2636	0.8405	0.2218	0.139	0.026	0.1859	0.0373	0.2513	0.6764	0.2542	0.0533	0.2932	0.2027	0.321	0.1417	0.1454	0.0005	0.0519	0.2846	0.2212	0.734	0.99	0.0554	0.9085	0.078	0.1404	0.0138	0.3447	0.513	0.2288	0.435	0.0003	0.9233	0.5503	0.2391	0.0179	0.6907	0.1391	0.3465	0.1321	0.0788	0.6941	0.5267	0.2202	0.2358	0.0137	0.962	0.1948	0.243	0.0478	0.6959	0.9722	0.9355	0.8343	0.7949	0.0683	0.9701	0.3501	0.8928	0.5481	0.0068	0.5079	0.7044	0.6859	0.7525	0.6594	0.0137	0.0328	0.9082	0.9848	0.9915	0.5351	0.0085	0.0419	0.894	0.0461	0.4994
	TDCA/GDCA	0.0818	0.0912	-0.161	-0.105	0.0281	-0.0709	-0.0915	-0.1221	-0.0602	0.1245	0.1006	-0.1206	-0.091	0.0235	-0.1169	-0.1757	-0.0722	-0.0303	0.0006	0.0767	-0.0835	0.2283	-0.1464	0.0443	-0.1599	0.0622	-0.0035	-0.1569	-0.0409	-0.1553	0.113	-0.2404	-0.0719	-0.1728	-0.1046	0.0135	-0.2742	0.0195	-0.0718	0.0717	-0.1977	0.0687	0.0522	-0.0608	-0.0908	0.0104	-0.0838	-0.1906	0.0517	-0.0295	0.0214	0.0315	0.0822	0.0252	0.0212	-0.1006	0.0427	0.0097	-0.0418	-0.0333	0.0349	-0.0826	0.0072	-0.0606	0.0196	-0.1736	0.051	-0.174	0.0425	-0.0364	-0.1446	0.0578	0.1127	-0.0095	0.0047	0.0513	-0.0206	-0.0121	0.1992	-0.0211	0.1112	-0.0708	0.3211	0.2686	0.0499	0.2026	0.7334	0.3904	0.2671	0.1381	0.4657	0.1304	0.2221	0.143	0.2699	0.7764	0.1556	0.0321	0.3816	0.7137	0.9943	0.3527	0.3112	0.0051	0.0748	0.5915	0.0514	0.4513	0.9662	0.056	0.6204	0.0586	0.1701	0.0031	0.3836	0.0351	0.2041	0.8698	0.0007	0.8134	0.384	0.3847	0.0157	0.4231	0.5432	0.4788	0.2894	0.9036	0.3283	0.0251	0.5467	0.7315	0.8031	0.7142	0.3377	0.7693	0.8051	0.2403	0.6194	0.9098	0.6268	0.6984	0.6848	0.3357	0.9332	0.4805	0.8196	0.0417	0.5521	0.0413	0.621	0.6717	0.0907	0.5006	0.1883	0.9116	0.9563	0.5501	0.8105	0.888	0.0192	0.8057	0.194	0.4095
	TUDCA/UDCA	-0.0146	-0.0038	-0.0535	-0.1393	-0.0521	-0.0137	-0.0578	-0.1559	-0.1435	0.0161	0.0638	-0.1589	-0.008	0.0015	-0.0272	-0.0994	-0.0581	-0.0896	-0.0552	-0.001	-0.071	0.0204	-0.004	-0.1186	-0.2274	0.1164	0.0146	-0.027	0.0054	-0.0136	-0.0409	0.0253	-0.0509	0.0136	0.0711	-0.0085	-0.1306	-0.0942	-0.051	0.0532	-0.0884	-0.1008	-0.0647	0.0375	0.0161	-0.0826	0.0702	-0.103	0.0244	-0.0756	0.0515	-0.0937	0.1014	-0.0401	-0.0692	0.1088	0.0302	0.1565	-0.1642	-0.116	-0.0462	-0.0437	-0.0563	0.0065	-0.1838	-0.0234	0.0341	-0.1118	0.1321	-0.0941	0.0154	0.0252	0.0556	0.1139	-0.0148	0.1272	0.0349	0.0094	0.1043	-0.064	0.075	0.0301	0.8599	0.9631	0.5166	0.0902	0.5279	0.8678	0.484	0.0577	0.0809	0.8457	0.4398	0.053	0.9228	0.9853	0.742	0.2278	0.4816	0.2771	0.5041	0.9901	0.3898	0.8047	0.9612	0.1498	0.0053	0.1576	0.8593	0.744	0.9476	0.8692	0.6208	0.7593	0.5374	0.8691	0.3888	0.9179	0.1123	0.253	0.5364	0.5197	0.2835	0.2394	0.4511	0.6621	0.8513	0.3355	0.4135	0.2293	0.7766	0.378	0.5488	0.2744	0.2366	0.6401	0.4202	0.2041	0.7249	0.0668	0.0542	0.1756	0.5906	0.6107	0.5116	0.9396	0.031	0.7857	0.6912	0.1915	0.1225	0.2721	0.8574	0.7689	0.5173	0.1834	0.863	0.1371	0.6841	0.9126	0.2233	0.4555	0.3819	0.7258
	UDCA/CDCA	-0.0562	-0.0414	0.0821	0.1112	-0.0413	0.0602	0.0973	0.1038	0.0606	-0.0064	-0.0257	0.0535	0.0123	-0.0651	0.1069	-0.0107	0.0822	0.031	0.0516	0.0154	-0.0104	-0.0092	0.1002	0.0669	0.1467	-0.1455	0.0504	0.0497	0.0554	0.0351	0.0056	-0.044	0.0035	0.0329	0.0343	-0.0578	0.1277	0.1445	0.0116	-0.0697	0.0577	-0.0567	-0.0489	0.073	0.0213	0.0682	0.1159	-0.0583	-0.0477	-0.0104	0.007	0.0171	-0.0313	-0.0658	0.0284	-0.0323	-0.0755	-0.0559	0.1451	0.0054	0.0131	0.0639	-0.0236	0.0549	0.0469	-0.0116	-0.0383	0.1101	0.1079	0.0464	0.155	0.005	0.0821	-0.0581	0.0284	0.0755	0.0571	-0.102	-0.0036	0.0886	-0.0714	0.0178	0.4962	0.6161	0.3193	0.177	0.6168	0.4657	0.2377	0.2077	0.4625	0.9384	0.7555	0.5171	0.8812	0.4301	0.1946	0.8969	0.3188	0.7079	0.5323	0.8523	0.9001	0.9115	0.2239	0.4178	0.0742	0.0766	0.5412	0.5472	0.5021	0.6712	0.9462	0.5942	0.9661	0.6903	0.6782	0.4838	0.1208	0.0788	0.8881	0.3983	0.4847	0.5087	0.5687	0.3951	0.8042	0.4266	0.1757	0.4972	0.5785	0.9037	0.9346	0.8426	0.7155	0.4429	0.741	0.7067	0.379	0.5147	0.0895	0.9499	0.8786	0.4562	0.7837	0.5226	0.5847	0.8923	0.6553	0.1986	0.2079	0.589	0.0695	0.954	0.3382	0.4984	0.7406	0.3791	0.5059	0.2337	0.9661	0.3016	0.4054	0.8359
	w-MCA/T-a-MCA	-0.0647	-0.0836	0.1834	0.0958	0.0466	-0.02	-0.0645	0.0161	-0.0023	-0.1064	-0.0316	0.0392	0.1218	0.0278	0.0601	0.1589	0.077	-0.0504	-0.0241	-0.0185	0.0229	-0.1108	0.0446	-0.1339	-0.004	-0.0762	-0.0267	0.0009	0.1077	0.0626	-0.0513	0.1628	-0.0027	-0.0444	-0.0055	-0.075	0.0085	-0.0929	0.0665	0.0276	0.0483	-0.0999	0.0289	0.0635	0.0604	0.0118	-0.1271	0.0249	-0.0461	-0.046	0.0022	0.0993	-0.0372	-0.0711	0.0163	0.0061	-0.152	-0.0484	0.0017	-0.0374	0.0243	-0.0289	0.0648	-0.0642	-0.0781	0.2025	0.1836	-0.0779	-0.0247	-0.0014	-0.0943	-0.0048	-0.1014	0.0032	0.007	-0.0358	0.167	0.0199	-0.1294	-0.0545	0.0701	0.1579	0.4333	0.3109	0.0252	0.2451	0.5721	0.8091	0.4349	0.8454	0.978	0.1965	0.7025	0.6346	0.1391	0.7364	0.4668	0.0529	0.3506	0.5413	0.7701	0.8226	0.7812	0.1784	0.589	0.1036	0.9617	0.3556	0.7465	0.9917	0.1909	0.4485	0.5346	0.0472	0.9743	0.5908	0.9465	0.3635	0.9177	0.26	0.4202	0.7384	0.5589	0.2435	0.7364	0.4595	0.4818	0.8911	0.1373	0.772	0.591	0.592	0.9792	0.2464	0.665	0.407	0.8492	0.9438	0.0751	0.5728	0.984	0.6636	0.7774	0.7362	0.45	0.4542	0.3626	0.0172	0.0311	0.3639	0.7741	0.987	0.2712	0.9552	0.2367	0.9706	0.9347	0.6764	0.0502	0.8165	0.1302	0.5252	0.4138	0.0643
	w-MCA/UDCA	-0.0198	-0.0423	0.0514	-0.0595	-0.0056	-0.0109	-0.0642	-0.0855	-0.1222	-0.1039	-0.0165	-0.0507	0.0187	0.0593	0.0117	0.0102	0.0101	-0.0945	0.0002	-0.0012	-0.0976	-0.0183	-0.0596	-0.1675	-0.1139	0.0257	-0.0006	0.0036	0.0967	0.0487	-0.0491	0.1125	-0.005	0.0217	0.038	-0.0145	-0.0546	-0.2036	-0.0209	0.0487	-0.0182	-0.0332	0.0013	-0.0801	0.0228	-0.0254	-0.0733	0.0419	0.0111	-0.0616	0.0604	0.0744	-0.0543	-0.0054	0.0013	0.1129	-0.0579	0.0044	-0.1151	-0.0797	0.0161	-0.0232	0.0754	-0.1334	-0.053	0.1426	0.1165	-0.1521	-0.0648	-0.0072	-0.1049	-0.0543	-0.1027	0.017	-0.0728	-0.0058	0.0853	-0.0524	-0.12	-0.0772	0.0933	0.0902	0.8103	0.6088	0.5335	0.471	0.9458	0.8948	0.4363	0.2998	0.1377	0.2075	0.842	0.5391	0.8209	0.4722	0.8875	0.902	0.9029	0.2519	0.998	0.9881	0.2362	0.8243	0.4701	0.0412	0.1667	0.7557	0.9944	0.9655	0.2409	0.5554	0.5519	0.172	0.9521	0.7926	0.6452	0.8609	0.5083	0.0127	0.8001	0.5554	0.8253	0.6992	0.9879	0.3501	0.7909	0.7678	0.3929	0.6256	0.8973	0.4728	0.4815	0.3859	0.5274	0.9497	0.9879	0.1874	0.5001	0.9594	0.1788	0.3527	0.8509	0.7867	0.3795	0.1189	0.5373	0.0953	0.1736	0.0749	0.4504	0.9328	0.2208	0.5274	0.2309	0.8429	0.3958	0.9457	0.3201	0.5414	0.1611	0.3678	0.2766	0.2927
Oxylipins and Endocannabinoids	9(10)-EpOME	-0.0099	0.0753	-0.0291	0.0413	-0.0224	0.0971	0.0364	-0.0462	0.0984	0.0385	-0.1201	-0.0737	0.0992	-0.0387	-0.1527	-0.0317	-0.023	-0.0675	-0.0667	-0.0124	-0.0625	-0.0598	0.0239	0.0337	-0.0479	-0.0542	0.0186	0.0388	-0.0115	-0.0207	0.0258	-0.0944	0.0164	-0.0519	-0.002	-0.0392	0.043	0.0729	0.0674	-0.0127	-0.1642	0.0035	0.1061	0.0077	-0.0981	0.1203	0.0714	0.0706	0.16	-0.1224	0.0188	0.1207	-0.0006	0.0168	0.0335	-0.0037	0.0585	-0.1879	0.0193	0.0227	0.0665	0.0448	0.0653	0.0721	0.1714	-0.0953	-0.1128	0.0886	-0.0088	0.1099	0.0096	-0.0171	-0.0039	0.0478	-0.1046	0.0382	0.0114	0.1093	0.1442	-0.1515	0.0123	-0.1071	0.9042	0.3613	0.725	0.6168	0.7859	0.239	0.6591	0.5761	0.2323	0.6414	0.1446	0.3718	0.2286	0.6398	0.0631	0.7015	0.7802	0.4134	0.4192	0.881	0.4489	0.4688	0.7724	0.6831	0.5622	0.5112	0.8218	0.6383	0.8893	0.8019	0.7552	0.2522	0.8428	0.5294	0.9808	0.6347	0.6029	0.3767	0.4139	0.8776	0.0454	0.9671	0.2156	0.9283	0.2522	0.1599	0.4054	0.4109	0.0609	0.1526	0.8263	0.1583	0.9947	0.845	0.6967	0.9659	0.4956	0.0273	0.8225	0.7918	0.4381	0.6017	0.447	0.4007	0.0444	0.266	0.1876	0.3016	0.9185	0.1996	0.9109	0.842	0.9636	0.5778	0.2221	0.6562	0.8943	0.2017	0.0915	0.0761	0.8865	0.2113
	9_10-DiHOME	-0.0633	-0.1026	-0.0132	-0.1713	-0.0553	-0.0776	0.108	-0.0683	0.035	0.1002	-0.1147	-0.064	-0.0035	0.1283	-0.1186	-0.0317	0.1023	-0.0263	-0.0375	-0.0428	0.011	-0.0718	-0.0873	0.1094	0.0005	0.0339	-0.021	-0.0491	0.1308	-0.0363	0.0964	-0.0518	0.0805	-0.0338	-0.0499	0.0652	0.0484	-0.0516	-0.0085	-0.0183	0.0986	-0.0072	0.1794	0.0846	-0.13	0.1978	-0.1252	0.0692	0.1079	-0.1722	0.2029	-0.1304	0.0423	-0.152	0.0848	-0.0672	-0.0448	-0.0935	0.0423	0.0337	0.1177	0.0234	0.2027	0.0041	0.0351	-0.0576	-0.0254	0.1056	0.0069	-0.0413	-0.0975	0.1101	0.0976	-0.0301	-0.0516	-0.0243	0.0681	-0.0136	0.0756	-0.0547	0.1137	0.018	0.4434	0.2132	0.8728	0.0367	0.5028	0.3469	0.1898	0.4076	0.6719	0.2241	0.1637	0.4383	0.9658	0.119	0.1499	0.7009	0.2144	0.7503	0.6497	0.6042	0.8944	0.384	0.2896	0.1843	0.9951	0.6813	0.7995	0.5523	0.1118	0.6601	0.2423	0.5302	0.3288	0.6824	0.5458	0.4292	0.558	0.5322	0.9184	0.8249	0.2317	0.933	0.0353	0.3238	0.1285	0.02	0.1433	0.4199	0.2078	0.0434	0.017	0.1275	0.6219	0.0751	0.3228	0.4336	0.6019	0.2755	0.6224	0.6949	0.1692	0.7857	0.0171	0.9619	0.6831	0.502	0.7675	0.2178	0.9363	0.6307	0.2552	0.1986	0.255	0.7262	0.5479	0.777	0.4277	0.874	0.3781	0.5237	0.1842	0.8339
	11_12-DiHETrE	0.1817	0.3109	-0.2092	-0.2372	0.396	-0.2994	0.3146	0.2282	-0.1031	0.311	-0.1246	-0.05	-0.3052	0.4202	-0.2027	-0.1621	-0.0463	-0.0603	0.2053	0.3559	-0.0329	0.2335	-0.1122	-0.051	-0.1054	-0.1257	-0.0946	-0.3591	-0.1599	-0.2753	0.3991	-0.0574	-0.0335	-0.0605	-0.3104	-0.1217	-0.1918	0.1189	-0.3085	0.3731	-0.1164	-0.0795	0.4317	-0.1041	-0.2179	0.4106	-0.1619	0.3239	0.3245	-0.2256	0.3845	-0.1991	0.0215	-0.4079	0.491	-0.0718	0.0019	-0.0082	0.13	0.2612	0.4279	0.0539	0.3052	-0.1102	0.0383	0.0341	-0.1804	0.1218	-0.2717	-0.1935	-0.1294	0.4875	0.0066	-0.0643	-0.0492	-0.225	0.0912	-0.1769	0.2516	-0.2575	0.3541	0.0674	0.0265	0.0001	0.0105	0.0036	0.0001	0.0002	0.0001	0.0051	0.2108	0.0001	0.13	0.545	0.0002	0.0001	0.0132	0.0483	0.5752	0.4652	0.012	0.0001	0.6906	0.0042	0.1729	0.5364	0.2006	0.1266	0.251	0.0001	0.0514	0.0007	0.0001	0.4865	0.6851	0.4637	0.0001	0.1392	0.0191	0.1487	0.0001	0.0001	0.1576	0.3538	0.0001	0.2243	0.0103	0.0001	0.0579	0.0001	0.0001	0.0078	0.0001	0.0192	0.8022	0.0001	0.0001	0.4029	0.9828	0.9235	0.1286	0.002	0.0001	0.5304	0.0003	0.1982	0.6553	0.6909	0.0342	0.1548	0.0013	0.023	0.1302	0.0001	0.9385	0.4536	0.5668	0.008	0.2872	0.0379	0.0029	0.0023	0.0001	0.4324
	12(13)-EpOME	-0.011	0.0724	-0.0101	0.0131	-0.0083	0.1307	0.0404	-0.0301	0.0768	0.0495	-0.1143	-0.0671	0.0966	-0.0147	-0.1469	-0.0205	0.0201	-0.0661	-0.0685	-0.0038	-0.0485	-0.0472	0.0465	0.0463	-0.0782	-0.0442	0.0258	0.0452	-0.0018	0.0058	0.0515	-0.0829	0.0274	-0.0419	-0.004	-0.061	0.046	0.0637	0.074	-0.012	-0.1351	0.0027	0.0507	-0.008	-0.0543	0.0766	0.0849	0.0262	0.0811	-0.1352	-0.0517	0.0996	0.0072	0.0267	-0.0169	-0.0309	0.028	-0.1515	0.0023	0.0167	0.0053	0.0825	-0.0163	0.0262	0.1426	-0.1118	-0.0561	0.0601	0.0042	0.1254	-0.0128	-0.0407	-0.0594	0.0428	-0.0421	0.1029	0.0086	0.1146	0.154	-0.0864	-0.0417	-0.1385	0.8943	0.3804	0.9031	0.8737	0.9201	0.1122	0.6243	0.7151	0.3516	0.5491	0.1652	0.4162	0.2414	0.8591	0.0738	0.8038	0.8074	0.4228	0.4067	0.9631	0.5567	0.5676	0.5737	0.5746	0.3431	0.5924	0.7549	0.5844	0.9826	0.9441	0.5331	0.3147	0.7401	0.6116	0.9615	0.4597	0.5775	0.4401	0.3699	0.8841	0.1004	0.9746	0.5545	0.9255	0.5273	0.372	0.3221	0.7599	0.3442	0.114	0.547	0.245	0.933	0.7563	0.8442	0.7186	0.7445	0.0762	0.9782	0.8455	0.9512	0.336	0.8499	0.7602	0.0952	0.1916	0.5134	0.4841	0.9614	0.1427	0.8817	0.6354	0.4886	0.6182	0.6242	0.2295	0.9204	0.1806	0.0713	0.3136	0.6273	0.1053
	12_13-DiHOME	-0.0164	-0.0604	0.0131	-0.1667	-0.0653	-0.1099	0.0643	0.0208	0.08	0.0502	-0.074	-0.0411	-0.0125	0.0925	-0.149	0.0413	0.1013	0.0037	-0.0579	-0.0418	0.0291	-0.0868	-0.0343	-0.0219	-0.0103	-0.0357	-0.0352	-0.0688	0.1307	-0.0241	0.0845	-0.0472	0.0787	0.0116	-0.0168	0.1348	0.0272	-0.0291	-0.0114	-0.0623	0.0715	0.0003	0.1608	-0.0126	-0.2008	0.1767	-0.1868	0.0755	0.1252	-0.058	0.2284	-0.148	0.0615	-0.2258	0.1481	-0.0658	-0.0159	-0.0759	-0.0156	0.0651	0.1223	0.1147	0.2146	-0.0179	0.0176	-0.0285	-0.1138	0.0104	-0.0457	-0.1976	-0.0876	0.2152	0.0293	-0.0094	-0.1166	-0.0866	0.0595	-0.0536	0.1184	-0.0316	0.0528	0.0456	0.8425	0.4645	0.8739	0.0422	0.4285	0.1822	0.4356	0.8013	0.3322	0.5435	0.3698	0.619	0.8796	0.2621	0.0698	0.6174	0.2188	0.9638	0.4832	0.6123	0.7246	0.2927	0.6779	0.7909	0.9012	0.6656	0.6704	0.4044	0.1121	0.7706	0.3053	0.5675	0.34	0.8887	0.8391	0.1013	0.7417	0.7248	0.8902	0.4505	0.3862	0.9972	0.0596	0.8831	0.0182	0.0381	0.0283	0.3786	0.1435	0.4991	0.0071	0.0831	0.474	0.0077	0.0831	0.4435	0.8536	0.3765	0.8561	0.4482	0.153	0.1803	0.0115	0.835	0.8379	0.7404	0.184	0.9034	0.5942	0.0202	0.3068	0.0112	0.7331	0.9128	0.1731	0.3125	0.4882	0.5322	0.1667	0.713	0.5386	0.5957
	13-HOTE	-0.0293	-0.0201	0.0192	-0.1144	0.0053	-0.036	0.0048	-0.0121	0.0736	0.0279	0.0237	-0.0257	0.0782	-0.0352	-0.0117	0.1041	0.0143	-0.0276	0.081	0.0284	0.0957	0.0667	-0.0955	0.0914	0.0436	-0.0444	0.0861	-0.0281	0.1821	0.0221	0.033	-0.0674	0.055	0.0119	0.0194	0.0089	-0.031	-0.0164	0.0074	-0.0198	0.0204	-0.1072	0.0727	0.0888	0.0722	0.1335	-0.0102	0.0609	0.0976	-0.1243	0.1263	0.1292	0.0341	-0.0813	0.0379	0.0005	0.0222	-0.1138	0.0539	0.0631	0.1072	0.1486	0.0194	0.0774	0.0338	-0.0828	-0.0012	0.0181	0.0065	-0.0746	0.0263	0.1515	0.0422	-0.02	0.1956	0.0711	0.1725	-0.0728	0.0309	-0.045	0.0738	-0.0257	0.7232	0.8082	0.8158	0.1646	0.9487	0.6628	0.9541	0.8834	0.3725	0.7354	0.7745	0.7555	0.3431	0.6704	0.8875	0.2063	0.8626	0.7387	0.3261	0.7305	0.2456	0.4192	0.2464	0.2676	0.5977	0.5911	0.2967	0.7334	0.0262	0.7888	0.6893	0.4141	0.5056	0.885	0.8145	0.9143	0.7073	0.8425	0.9287	0.8102	0.8045	0.2109	0.3967	0.3003	0.3997	0.1186	0.9055	0.4782	0.255	0.1465	0.1399	0.1311	0.6915	0.343	0.6586	0.995	0.7963	0.184	0.5298	0.4618	0.2107	0.0819	0.8215	0.367	0.6941	0.3343	0.9892	0.8333	0.9397	0.3843	0.7594	0.076	0.623	0.8162	0.0215	0.4073	0.0431	0.3962	0.7187	0.6	0.3898	0.7651
	15_16-DiHODE	0.0858	0.2081	-0.1754	-0.1428	0.2501	-0.2449	0.1457	0.1406	-0.0079	0.215	-0.1293	0.0097	-0.1772	0.2749	-0.1928	-0.0648	-0.0657	0.0008	0.1054	0.1617	0.0252	0.1318	-0.1269	0.0897	-0.0146	-0.0337	-0.1008	-0.1842	-0.2454	-0.2418	0.2377	-0.1383	-0.041	-0.1265	-0.1994	-0.0361	-0.1155	0.1073	-0.1846	0.162	-0.0217	0.0406	0.2844	-0.1249	-0.1923	0.2256	-0.1694	0.1845	0.2693	-0.1329	0.1922	-0.139	0.0857	-0.2825	0.2601	-0.0373	0.0692	-0.0069	0.0943	0.154	0.2047	0.1043	0.1902	-0.0433	0.1259	-0.0356	-0.0894	0.0961	-0.1335	-0.1448	-0.0849	0.3049	-0.028	-0.0214	0.0341	-0.1741	0.1081	-0.0962	0.1679	-0.2721	0.1632	0.013	0.2979	0.0109	0.0324	0.0824	0.0021	0.0026	0.0762	0.0871	0.9242	0.0084	0.1161	0.9067	0.0306	0.0007	0.0185	0.4325	0.4259	0.9923	0.2009	0.0489	0.7603	0.109	0.1231	0.2766	0.8594	0.6835	0.221	0.0245	0.0026	0.003	0.0035	0.0926	0.6192	0.1243	0.0148	0.6625	0.1608	0.1929	0.0242	0.0484	0.7931	0.636	0.0007	0.1445	0.0238	0.0078	0.0469	0.0303	0.0014	0.1202	0.0239	0.1039	0.3174	0.0008	0.0021	0.6641	0.4197	0.9356	0.2714	0.0713	0.016	0.2234	0.0255	0.6139	0.1413	0.6789	0.297	0.2624	0.1184	0.0903	0.3224	0.0003	0.7446	0.8036	0.6915	0.0412	0.2068	0.2616	0.0491	0.0012	0.0558	0.8793
	20-HETE	-0.124	0.0165	-0.0288	-0.0148	-0.0225	0.0272	-0.0265	-0.0891	-0.0135	-0.0619	-0.0989	-0.0327	0.0071	-0.0589	0.008	0.0786	-0.0477	0.1117	0.0069	0.017	0.0517	-0.1076	0.0184	-0.0982	-0.0952	0.0699	-0.1786	-0.0041	-0.1661	-0.0404	-0.1052	-0.0717	-0.136	-0.0104	0.0678	-0.0487	-0.0618	0.0592	-0.0667	0.0231	-0.0484	-0.0656	-0.1314	0.0158	0.1017	-0.0698	0.0223	-0.1245	0.0455	0.0373	-0.0551	0.0104	0.0052	0.0231	-0.1388	0.0864	0.1299	0.0127	-0.1339	-0.0791	-0.0574	0.1678	-0.0651	0.0451	-0.0709	-0.067	0.1168	-0.1251	0.1298	-0.1436	0.0018	-0.1763	-0.0949	0.0559	-0.0912	0.1159	-0.0429	0.1374	-0.0255	-0.0348	-0.1272	-0.0304	0.1318	0.8418	0.7271	0.8583	0.7857	0.7423	0.7488	0.28	0.8703	0.4534	0.2303	0.6917	0.9315	0.4756	0.923	0.3407	0.5633	0.1751	0.9332	0.8366	0.531	0.1917	0.8233	0.2334	0.2482	0.3969	0.0293	0.9608	0.043	0.6247	0.2017	0.3846	0.0981	0.8995	0.411	0.5556	0.4543	0.4734	0.4192	0.7801	0.558	0.4443	0.1245	0.8538	0.2351	0.4163	0.7955	0.1458	0.5962	0.6641	0.521	0.904	0.952	0.7883	0.1044	0.3136	0.1288	0.8829	0.1174	0.3567	0.5038	0.0491	0.4482	0.5991	0.4084	0.4349	0.1726	0.1437	0.1292	0.0929	0.9832	0.0386	0.2681	0.5146	0.2876	0.1759	0.6176	0.108	0.7668	0.6855	0.1372	0.7237
	DHA_RelAb	0.2251	0.3347	-0.208	-0.1342	0.333	-0.2457	0.1429	0.148	-0.0514	0.221	-0.1301	-0.0819	-0.228	0.328	-0.1754	-0.1638	-0.0649	-0.0824	0.2243	0.3326	-0.0644	0.1309	-0.1466	-0.1224	-0.0189	-0.1923	-0.1459	-0.3146	-0.3516	-0.3191	0.3533	-0.2704	-0.0381	-0.0508	-0.23	-0.0795	-0.2649	0.1372	-0.2525	0.2858	-0.296	-0.0578	0.1724	-0.1664	0.1215	0.1857	-0.0207	0.1105	0.1962	-0.0452	0.0714	-0.0709	0.0909	-0.1217	0.2093	0.0159	0.0499	0.071	0.0289	0.148	0.2036	0.2515	0.0498	0.1134	0.1463	-0.0603	-0.2716	0.1121	-0.2264	-0.1008	-0.0055	0.2817	0.0329	0.0405	-0.0311	-0.1378	0.1637	-0.161	0.2146	-0.0582	0.1032	-0.093	0.0058	0.0001	0.0109	0.1027	0.0001	0.0025	0.0822	0.0717	0.5339	0.0068	0.1138	0.3208	0.0052	0.0001	0.0324	0.046	0.432	0.3177	0.006	0.0001	0.4352	0.1117	0.0744	0.137	0.8194	0.0188	0.0759	0.0001	0.0001	0.0001	0.0001	0.0009	0.6449	0.5382	0.0048	0.3353	0.0011	0.0952	0.0019	0.0004	0.0002	0.5006	0.0432	0.0511	0.1557	0.0292	0.8093	0.1968	0.0211	0.5985	0.4052	0.4085	0.289	0.1549	0.0138	0.8532	0.5612	0.4079	0.7363	0.0832	0.0166	0.0029	0.5616	0.1855	0.0868	0.4823	0.0013	0.1904	0.0076	0.2393	0.9488	0.0008	0.702	0.6371	0.7176	0.1069	0.0551	0.0592	0.0115	0.498	0.2285	0.2777
	DHEA	0.1738	0.25	-0.0575	-0.1156	0.3516	-0.1472	0.2184	0.072	-0.0934	0.1997	-0.0939	-0.1167	-0.283	0.2926	-0.084	-0.0514	0.0251	0.0329	0.2482	0.3156	-0.0056	0.0923	-0.095	-0.0044	-0.0283	-0.0876	0.0283	-0.3147	-0.1979	-0.2382	0.279	-0.1239	-0.0714	-0.0599	-0.2153	-0.1919	-0.1823	0.1284	-0.2384	0.2536	-0.1355	-0.0275	0.2654	0.0328	-0.0973	0.3157	0.0038	0.2098	0.1911	-0.2469	0.1762	-0.1118	-0.0768	-0.2933	0.283	-0.0135	0.0653	0.0322	0.097	0.2153	0.2801	0.1448	0.1275	-0.0147	0.0334	-0.1426	-0.2235	0.0913	-0.1328	-0.0525	-0.0284	0.3464	-0.0283	-0.0598	0.0744	-0.1611	0.0769	-0.2148	0.1843	-0.1706	0.2043	-0.0102	0.034	0.0021	0.4859	0.1603	0.0001	0.0733	0.0075	0.3831	0.257	0.0146	0.2546	0.1562	0.0005	0.0003	0.3086	0.5337	0.761	0.6906	0.0023	0.0001	0.9461	0.2627	0.2492	0.9576	0.7321	0.2882	0.7323	0.0001	0.0155	0.0034	0.0006	0.1323	0.3871	0.4678	0.0084	0.0191	0.026	0.1186	0.0034	0.0018	0.0995	0.7485	0.0017	0.7027	0.2564	0.0002	0.9651	0.0135	0.0248	0.0035	0.0387	0.1916	0.3709	0.0005	0.0008	0.8756	0.4467	0.7075	0.2578	0.0112	0.0009	0.0902	0.1363	0.8638	0.6978	0.0953	0.0084	0.2867	0.1204	0.5409	0.7406	0.0001	0.7414	0.4863	0.3858	0.0591	0.3699	0.0114	0.0305	0.0454	0.0162	0.9056
	EPA_RelAb	0.1469	0.3299	-0.2374	-0.1653	0.3499	-0.267	0.166	0.2179	-0.0147	0.2407	-0.1773	-0.0965	-0.2753	0.3892	-0.2624	-0.1127	-0.0879	-0.0493	0.2721	0.3729	-0.0808	0.1366	-0.1181	-0.0899	0.0267	-0.1298	-0.1561	-0.3043	-0.3928	-0.3179	0.4141	-0.2467	-0.0485	-0.0837	-0.3321	-0.1003	-0.266	0.2057	-0.2365	0.325	-0.1745	0.0418	0.111	-0.0636	0.0903	0.1125	-0.0208	0.0502	0.1145	-0.0151	-0.0148	-0.1415	-0.0444	-0.1178	0.0934	0.0684	0.0449	0.1338	-0.0183	0.1951	0.1261	0.0949	0.0941	0.0942	0.1209	-0.082	-0.2909	0.1373	-0.1002	0.0268	0.0649	0.1879	0.0457	-0.0409	0.0105	-0.0738	0.1681	-0.0852	0.213	0.0393	0.0394	-0.0288	0.0739	0.0001	0.0036	0.044	0.0001	0.001	0.043	0.0076	0.8585	0.0031	0.0305	0.2418	0.0007	0.0001	0.0012	0.1713	0.2862	0.5501	0.0008	0.0001	0.327	0.0967	0.1514	0.2757	0.7468	0.1145	0.0573	0.0002	0.0001	0.0001	0.0001	0.0024	0.557	0.3104	0.0001	0.2237	0.001	0.0118	0.0037	0.0001	0.0333	0.6264	0.1949	0.4585	0.2924	0.1889	0.8087	0.5585	0.181	0.8601	0.8629	0.0979	0.605	0.1687	0.276	0.4254	0.6006	0.1178	0.8313	0.0219	0.1406	0.268	0.2723	0.2716	0.1578	0.3388	0.0005	0.1082	0.2424	0.7548	0.4495	0.0273	0.5946	0.6336	0.9031	0.3898	0.0487	0.3203	0.0121	0.6469	0.6467	0.7376
	PGF2a	-0.0922	-0.1203	0.0399	-0.0498	-0.1082	0.0584	-0.0656	-0.1747	-0.1241	-0.1089	-0.0682	-0.1229	-0.083	-0.0375	0.0706	-0.0152	0.0069	-0.0782	-0.0849	-0.1272	-0.0559	-0.1914	-0.0302	-0.0634	-0.0224	0.0343	-0.0022	0.0245	0.0119	0.103	-0.1961	0.052	0.0817	0.0257	0.0619	-0.0759	0.0662	-0.1327	0.0757	-0.0633	0.0251	-0.0751	-0.0705	-0.0788	0.1788	-0.0257	-0.0821	0.0517	-0.0219	0.1003	-0.1272	-0.1032	-0.0458	0.0429	0.0293	0.0262	-0.023	0.1051	-0.0001	-0.0182	0.0039	0.0108	-0.042	0.0507	-0.1026	0.0107	-0.005	0.0346	-0.0429	0.0986	-0.1855	-0.0279	0.0957	0.1865	-0.0921	0.0169	-0.0306	0.1171	0.0423	0.0378	0.015	-0.0782	0.2635	0.1439	0.6287	0.5464	0.1889	0.4794	0.4266	0.0331	0.1317	0.1862	0.4088	0.1355	0.3144	0.6498	0.3922	0.8538	0.9339	0.343	0.3031	0.122	0.4985	0.0193	0.715	0.4423	0.7863	0.6782	0.9787	0.7666	0.8859	0.2112	0.0165	0.5289	0.3222	0.756	0.4533	0.3577	0.4227	0.1067	0.3591	0.4428	0.7615	0.381	0.4112	0.3583	0.0359	0.7645	0.3385	0.547	0.7989	0.242	0.1371	0.2285	0.5935	0.6172	0.7333	0.7606	0.7889	0.2201	0.9991	0.832	0.9633	0.9003	0.6251	0.555	0.2311	0.901	0.9537	0.6873	0.6177	0.2501	0.0294	0.7455	0.2641	0.0285	0.2824	0.8443	0.7216	0.1715	0.6221	0.6597	0.861	0.3622
	9-HODE	-0.1059	-0.0072	0.0193	0.0917	-0.0434	0.0184	0.0004	-0.1074	0.0956	0.012	-0.0304	0.0395	0.0659	-0.0564	-0.0031	-0.0805	-0.015	0.1314	-0.0899	-0.0788	0.0472	0.0221	0.0704	0.0485	-0.0671	-0.0564	-0.0265	0.0386	0.0166	-0.016	-0.0856	0.0112	-0.0576	-0.0728	0.0197	-0.0651	0.0098	-0.0109	0.1673	-0.0152	-0.0178	0.0077	0.1129	-0.005	-0.0364	0.147	-0.2257	0.1212	0.0846	-0.11	0.1969	-0.0006	-0.0336	-0.1366	0.0816	-0.1035	0.016	-0.1475	0.1112	0.1111	0.1737	-0.0722	0.1507	0.0488	0.0422	-0.0298	-0.0094	0.1172	-0.018	-0.0744	-0.1519	0.1	0.0658	0.0825	0.0258	-0.0549	0.2249	0.0193	0.0857	-0.1079	0.0735	0.0639	0.1988	0.9301	0.8153	0.2661	0.5996	0.824	0.9966	0.1922	0.2462	0.8843	0.7126	0.6328	0.4245	0.4948	0.9702	0.3293	0.8562	0.1101	0.2754	0.3396	0.5679	0.7889	0.3939	0.5566	0.4164	0.4948	0.7481	0.6404	0.8409	0.8466	0.2995	0.892	0.4856	0.3779	0.8117	0.4303	0.9057	0.8948	0.0414	0.8538	0.8291	0.9285	0.1874	0.9534	0.6713	0.0854	0.0078	0.1567	0.3237	0.1991	0.0207	0.9946	0.6956	0.1101	0.3417	0.227	0.8524	0.0843	0.1943	0.1946	0.0416	0.4002	0.0776	0.57	0.6228	0.7288	0.9127	0.1711	0.8339	0.3855	0.0754	0.2434	0.4429	0.3363	0.7639	0.5226	0.008	0.8218	0.3174	0.2077	0.3914	0.4566
	9-HOTE	-0.0329	-0.0545	0.0852	-0.0068	-0.0145	0.0363	-0.0642	-0.2203	-0.0147	0.0332	-0.0427	-0.0371	-0.0296	-0.0338	0.0091	-0.0179	-0.1156	0.0514	-0.0488	-0.1116	0.0116	-0.0127	-0.0232	0.0482	-0.0553	-0.0581	0.0532	0.0238	-0.0301	-0.0012	-0.0761	0.0484	0.0477	-0.1001	-0.0261	0.0337	0.0265	-0.1477	0.1048	-0.0477	-0.0711	-0.0926	-0.0134	0.0173	0.1123	0.0701	-0.027	0.0681	0.0503	-0.0908	-0.0009	0.0684	-0.0398	-0.0058	0.0041	0.0325	-0.0572	-0.1087	0.0339	0.0187	0.0188	0.1023	-0.0367	0.0753	-0.0652	-0.0502	-0.0208	-0.0344	0.0613	0.0439	-0.0145	0.0888	0.015	0.0145	0.2183	-0.0502	0.0805	-0.0753	-0.126	0.0705	0.0199	0.0303	0.6907	0.5089	0.3018	0.934	0.8602	0.6605	0.4368	0.0069	0.8589	0.6876	0.6049	0.6533	0.7205	0.6827	0.912	0.8284	0.1604	0.5334	0.5544	0.1755	0.8881	0.8774	0.7789	0.5591	0.503	0.4817	0.5195	0.773	0.7154	0.9887	0.3563	0.5582	0.5638	0.2244	0.7518	0.6835	0.7484	0.0722	0.2032	0.5633	0.3886	0.2803	0.8758	0.8406	0.1899	0.4138	0.7535	0.4275	0.5579	0.2895	0.9916	0.4256	0.6429	0.946	0.9622	0.7053	0.5053	0.2043	0.6929	0.8279	0.8264	0.2323	0.6688	0.38	0.4474	0.5586	0.8088	0.6887	0.4751	0.6092	0.8661	0.3005	0.8616	0.8657	0.0101	0.5587	0.3478	0.38	0.1409	0.4115	0.8169	0.7244
	13-HODE	-0.1267	-0.0157	0.0385	0.0467	-0.0491	0.0493	0.0349	-0.0495	0.0058	0.0066	-0.0746	0.0453	0.015	-0.0489	0.0014	-0.0158	0.0726	0.0773	-0.0875	-0.1009	0.0767	0.0146	0.0328	0.0546	0.0288	-0.1191	0.0507	0.0206	0.1033	-0.0004	-0.069	-0.0225	0.0624	-0.0614	0.0842	-0.0156	0.059	-0.0104	0.1784	-0.0229	-0.0247	0.0116	0.1797	-0.0541	-0.048	0.1888	-0.2426	0.1525	0.1344	-0.0913	0.2198	0.0381	0.007	-0.1619	0.1339	-0.1096	0.0145	-0.1798	0.1266	0.1886	0.2463	-0.0549	0.171	0.0007	0.0367	-0.0466	-0.031	0.0742	-0.0649	-0.1002	-0.1468	0.1913	0.0378	0.0097	0.0546	-0.0888	0.2314	0.008	0.1462	-0.0851	0.1148	0.0143	0.1235	0.8496	0.6415	0.5715	0.5522	0.5508	0.6722	0.5492	0.9445	0.9366	0.3659	0.5837	0.8558	0.5539	0.986	0.8485	0.3788	0.349	0.2885	0.221	0.3526	0.8602	0.6911	0.5082	0.727	0.1481	0.5389	0.8035	0.2101	0.9957	0.403	0.7856	0.4495	0.4567	0.3071	0.8506	0.4749	0.8995	0.0295	0.7816	0.7653	0.893	0.035	0.5287	0.5764	0.0266	0.0042	0.0741	0.1161	0.2867	0.0096	0.657	0.9346	0.0579	0.1173	0.2006	0.8664	0.0348	0.1388	0.0267	0.0036	0.5228	0.045	0.9937	0.669	0.5874	0.7183	0.3873	0.4491	0.2422	0.0857	0.0246	0.66	0.91	0.5248	0.3003	0.0063	0.9254	0.0872	0.3212	0.1799	0.868
	14_15-DiHETE	0.1443	0.1522	0.0121	-0.0342	0.1306	-0.0447	0.0954	0.2134	0.0395	0.0578	-0.0041	-0.0112	-0.1361	0.1233	-0.0621	-0.0007	0.1173	0.0918	0.1909	0.2239	0.0069	0.0947	0.0883	-0.1061	-0.0066	-0.0356	-0.0535	-0.0433	-0.0321	-0.0856	0.1566	0.103	-0.0824	-0.0366	-0.1333	-0.0471	-0.1594	0.1226	-0.0348	0.1652	0.0781	-0.056	0.0153	-0.0806	-0.0645	0.0942	-0.0951	-0.003	0.1617	0.0034	0.0994	-0.0493	0.065	-0.1061	0.1352	-0.0329	-0.0178	0.0888	0.0579	0.1636	0.1684	0.0407	0.0406	0.044	0.004	0.0112	-0.041	-0.0447	-0.0316	-0.2239	-0.0951	0.146	-0.05	0.0231	0.0477	-0.0625	0.115	-0.0427	0.1553	-0.1202	0.0395	0.0092	0.0791	0.0639	0.8832	0.6785	0.1124	0.5885	0.247	0.009	0.6328	0.4841	0.9608	0.8919	0.0978	0.134	0.4519	0.9934	0.1541	0.2657	0.0197	0.0061	0.9332	0.2506	0.2843	0.1979	0.9364	0.6661	0.5169	0.5998	0.6975	0.2992	0.0565	0.2115	0.3175	0.6574	0.105	0.5681	0.0522	0.1364	0.6739	0.044	0.3435	0.5138	0.859	0.3472	0.4525	0.2718	0.2673	0.9719	0.0581	0.9684	0.2459	0.5655	0.4489	0.2155	0.1138	0.7015	0.8359	0.3001	0.5003	0.0552	0.0483	0.6357	0.6366	0.6085	0.9631	0.8964	0.6334	0.6027	0.7132	0.0083	0.267	0.0875	0.5601	0.7881	0.5788	0.4667	0.1792	0.6193	0.069	0.1603	0.6459	0.9147
	14_15-DiHETrE	0.1861	0.3278	-0.1539	-0.2113	0.4058	-0.2491	0.2834	0.2635	-0.056	0.3776	-0.1365	-0.0199	-0.2665	0.371	-0.1136	-0.0846	-0.0456	-0.0648	0.1867	0.3543	0.031	0.2353	-0.084	-0.0076	-0.1375	-0.0655	-0.0916	-0.3145	-0.1461	-0.2394	0.3774	-0.076	-0.0486	-0.0777	-0.3027	-0.061	-0.2181	0.0959	-0.3026	0.3703	-0.0986	-0.0753	0.4263	-0.1314	-0.2114	0.4277	-0.1693	0.3663	0.316	-0.2853	0.4402	-0.1609	0.0307	-0.4105	0.5022	-0.0628	-0.087	-0.0516	0.125	0.2523	0.4455	0.0306	0.3022	-0.1026	0.0142	0.0413	-0.1458	0.1502	-0.2595	-0.1483	-0.1174	0.5043	0.0513	-0.055	-0.0515	-0.264	0.084	-0.1777	0.2219	-0.2839	0.3756	0.0754	0.0231	0.0001	0.061	0.0097	0.0001	0.0022	0.0005	0.0012	0.4977	0.0001	0.0968	0.8098	0.001	0.0001	0.1677	0.305	0.5804	0.4327	0.0226	0.0001	0.7076	0.0039	0.3082	0.9263	0.0945	0.4273	0.2666	0.0001	0.0754	0.0033	0.0001	0.3568	0.5561	0.346	0.0002	0.4602	0.0075	0.2447	0.0002	0.0001	0.2314	0.3802	0.0001	0.1244	0.0128	0.0001	0.0472	0.0001	0.0002	0.0007	0.0001	0.0594	0.7208	0.0001	0.0001	0.4643	0.3105	0.5479	0.1441	0.0028	0.0001	0.7215	0.0003	0.2311	0.8683	0.6306	0.0879	0.0787	0.0021	0.0826	0.1701	0.0001	0.5501	0.5218	0.5484	0.0018	0.3271	0.037	0.0089	0.0007	0.0001	0.3792
	17_18-DiHETE	0.0576	0.1512	-0.1054	-0.0785	0.1736	-0.162	0.1178	0.0258	-0.0871	0.208	-0.0619	0.057	-0.1262	0.1916	-0.0816	-0.1085	-0.0305	0.0112	0.1437	0.2224	0.069	0.1985	0.0088	-0.127	-0.0443	0.0024	-0.0583	-0.1771	-0.0478	-0.1781	0.2044	-0.0302	-0.0411	-0.1129	-0.1147	-0.1584	-0.1787	0.0044	-0.1544	0.21	-0.1286	0.0306	0.2602	-0.1126	-0.2151	0.2817	-0.1496	0.0565	0.2678	-0.3178	0.1938	-0.0935	0.1593	-0.2607	0.2545	-0.1453	0.0192	-0.0231	0.0853	0.1855	0.3161	0.0752	0.2417	0.0373	-0.0336	-0.1254	-0.129	0.1218	-0.127	-0.0985	-0.1621	0.307	0.112	-0.0164	0.1282	-0.1443	0.1966	-0.0847	0.2124	-0.1801	0.2368	0.0607	0.4855	0.0657	0.2006	0.3413	0.0342	0.0484	0.1524	0.7549	0.2908	0.0109	0.4529	0.4897	0.1251	0.0193	0.3225	0.1876	0.7116	0.8919	0.0804	0.0064	0.4031	0.0152	0.9154	0.1228	0.5917	0.9764	0.4801	0.0307	0.5628	0.0297	0.0124	0.7147	0.6187	0.1704	0.1638	0.0537	0.0292	0.9571	0.0601	0.0102	0.1181	0.7216	0.0021	0.1885	0.0113	0.0008	0.0799	0.5103	0.0015	0.0001	0.0227	0.2751	0.062	0.002	0.0026	0.089	0.823	0.7878	0.32	0.0294	0.0002	0.3804	0.0043	0.6643	0.6959	0.1427	0.1316	0.1547	0.1377	0.2502	0.0575	0.0002	0.1911	0.849	0.1339	0.0913	0.0208	0.3232	0.0124	0.0345	0.0052	0.4792
	19_20-DiHDoPE	0.1738	0.3034	-0.2232	-0.1558	0.3506	-0.2687	0.2159	0.1893	-0.1305	0.2556	-0.031	-0.1254	-0.2631	0.3292	-0.0966	-0.1466	-0.1228	-0.1265	0.3066	0.382	-0.1128	0.1963	-0.2184	0.0232	0.0378	-0.0778	-0.0884	-0.3128	-0.2361	-0.278	0.3445	-0.1592	-0.1613	-0.0184	-0.1781	-0.1372	-0.208	0.0864	-0.3441	0.3022	-0.2026	-0.0661	0.3573	-0.0791	-0.2966	0.3659	-0.1048	0.2611	0.3057	-0.234	0.3254	-0.0804	0.0209	-0.3213	0.4015	-0.0577	0.0124	-0.0912	0.1639	0.221	0.392	0.0582	0.3076	-0.0089	-0.0588	-0.0211	-0.1829	0.0592	-0.137	-0.1093	-0.1047	0.4406	0.0803	-0.0768	-0.0647	-0.1167	0.0703	-0.1245	0.217	-0.1923	0.3486	0.0635	0.034	0.0002	0.0062	0.0578	0.0001	0.0009	0.0082	0.0208	0.1128	0.0017	0.7071	0.1276	0.0012	0.0001	0.241	0.0745	0.1356	0.1244	0.0001	0.0001	0.1709	0.0164	0.0075	0.7792	0.6475	0.3457	0.2835	0.0001	0.0037	0.0006	0.0001	0.0525	0.0494	0.8237	0.0297	0.0951	0.0109	0.2946	0.0001	0.0002	0.0132	0.4414	0.0001	0.3562	0.0004	0.0001	0.2212	0.002	0.0003	0.0057	0.0001	0.3484	0.8075	0.0001	0.0001	0.5012	0.885	0.2875	0.0547	0.0092	0.0001	0.4976	0.0002	0.9173	0.4932	0.8056	0.0318	0.4902	0.109	0.2017	0.2218	0.0001	0.3494	0.3705	0.4506	0.1729	0.4124	0.1457	0.0106	0.0239	0.0001	0.4593
	AA_RelAb	0.2043	0.3581	-0.1828	-0.1403	0.399	-0.2351	0.1642	0.217	-0.1728	0.2956	-0.2371	-0.1247	-0.3151	0.4214	-0.1738	-0.1627	-0.0466	-0.052	0.2588	0.368	-0.0842	0.2012	-0.1666	-0.0502	-0.034	-0.2685	-0.1405	-0.2662	-0.2349	-0.2734	0.4361	-0.1881	-0.0334	-0.0577	-0.2879	-0.0829	-0.251	0.104	-0.3336	0.3947	-0.1594	0.0084	0.2684	-0.1272	0.0003	0.23	-0.0772	0.2284	0.1628	-0.0523	0.2212	-0.1146	0.1256	-0.1745	0.2943	-0.0534	-0.1007	0.049	0.008	0.2291	0.2571	0.2172	0.0534	0.0089	0.16	0.0063	-0.2321	0.1507	-0.3405	-0.1169	-0.051	0.3797	0.0142	-0.0622	-0.0276	-0.253	0.1534	-0.2547	0.1735	-0.0636	0.1528	-0.1483	0.0125	0.0001	0.0256	0.0878	0.0001	0.0039	0.0454	0.0078	0.035	0.0003	0.0036	0.1297	0.0001	0.0001	0.034	0.0474	0.5729	0.5288	0.0014	0.0001	0.3071	0.0139	0.0423	0.5431	0.6803	0.0009	0.0875	0.001	0.0039	0.0007	0.0001	0.0216	0.6862	0.4846	0.0004	0.3146	0.002	0.2067	0.0001	0.0001	0.0521	0.9217	0.0015	0.1371	0.9968	0.0067	0.3683	0.0071	0.0564	0.5427	0.0091	0.1809	0.142	0.0407	0.0005	0.5343	0.2399	0.5684	0.926	0.0069	0.0023	0.0105	0.5338	0.9173	0.0608	0.942	0.0062	0.0777	0.0001	0.1721	0.5528	0.0001	0.8686	0.4689	0.7484	0.0028	0.0724	0.0026	0.0419	0.4589	0.0736	0.0825
	ALA_RelAb	-0.0103	0.0307	-0.1079	0.0529	0.0578	-0.047	0.0396	-0.0341	-0.0794	0.0192	-0.0189	-0.1261	-0.1628	0.0355	-0.0658	-0.0875	-0.0851	0.0876	0.0382	0.0111	-0.0987	0.0032	-0.0323	0.1202	0.0033	-0.0928	-0.0674	-0.1313	-0.0938	-0.1264	-0.0468	-0.0574	-0.0056	0.0304	-0.0469	0.0353	0.0231	0.0299	-0.0258	0.0174	-0.0336	0.0363	0.0575	0.0346	-0.0537	0.0126	0.0569	0.013	0.0301	0.0859	0.0177	-0.0949	-0.0048	-0.0411	0.0053	0.0582	0.1535	0.1323	0.053	0.1274	0.0464	0.0925	0.0596	0.122	0.1516	-0.0173	-0.1928	0.0557	-0.0239	0.1137	0.1135	0.098	-0.1166	0.0382	-0.0923	0.017	0.0207	0.0598	0.1667	0.1777	-0.0754	0.0557	0.9005	0.7103	0.1905	0.5218	0.4834	0.5689	0.6314	0.6796	0.3357	0.8166	0.8195	0.1254	0.0473	0.6676	0.4251	0.2888	0.3021	0.2881	0.644	0.8929	0.2313	0.9694	0.6955	0.1442	0.9684	0.2605	0.4139	0.1104	0.255	0.1246	0.5709	0.4867	0.9459	0.7131	0.57	0.6693	0.7795	0.7177	0.7551	0.8331	0.6843	0.6725	0.5026	0.687	0.5313	0.8832	0.5072	0.8794	0.7258	0.3164	0.837	0.2684	0.9557	0.632	0.9506	0.4974	0.0723	0.1219	0.5371	0.1363	0.5885	0.2806	0.4873	0.1541	0.076	0.8406	0.0235	0.5161	0.7807	0.1843	0.1851	0.253	0.1733	0.6568	0.2818	0.8428	0.8098	0.4857	0.0508	0.0371	0.3793	0.5163
	F2-IsoP	-0.0922	-0.254	0.1403	0.0862	-0.1315	0.0567	-0.0498	-0.1614	0.1193	-0.1021	-0.0614	-0.0316	0.0554	-0.171	0.1236	0.0265	0.1871	0.0432	-0.114	-0.1442	0.1572	-0.1692	0.0525	0.0819	-0.0197	-0.1265	-0.0349	0.0825	0.0947	0.0859	-0.1396	-0.0038	0.0803	0.0624	0.1174	-0.0196	0.1002	-0.0546	0.0188	-0.1206	0.0312	-0.0286	0.0293	0.0739	0.0322	0.0625	0.0429	-0.0445	0.0718	-0.1364	-0.0409	-0.2323	0.1424	-0.1028	0.0235	-0.0661	0.1025	0.1105	0.117	-0.0178	0.0383	0.2268	-0.0278	0.1102	-0.0552	-0.1816	-0.2328	-0.0294	0.1111	0.0212	0.1275	0.1068	0.0931	0.134	-0.0502	0.1026	0.0276	0.0798	0.2321	0.0329	-0.0056	0.0487	0.2635	0.0018	0.0879	0.2961	0.1099	0.4924	0.5462	0.0493	0.1474	0.2151	0.4573	0.7019	0.502	0.037	0.1331	0.7483	0.0223	0.601	0.1663	0.0792	0.0555	0.0391	0.5247	0.3209	0.8118	0.1244	0.6725	0.3173	0.2506	0.2975	0.0895	0.9634	0.3303	0.4499	0.1539	0.8123	0.224	0.508	0.82	0.1428	0.7058	0.7391	0.7327	0.3888	0.7074	0.4665	0.6171	0.6045	0.4029	0.1107	0.6336	0.0061	0.0956	0.2303	0.7844	0.4412	0.2314	0.1968	0.1716	0.8356	0.6559	0.0075	0.7463	0.1983	0.52	0.0331	0.006	0.7318	0.1945	0.8053	0.1362	0.2123	0.2772	0.1171	0.5587	0.2311	0.7479	0.3523	0.0062	0.7014	0.9481	0.5702
	LA_RelAb	-0.0052	0.1588	-0.1575	-0.0753	0.1094	-0.1487	-0.0043	-0.0378	-0.174	0.0209	0.0418	-0.1004	-0.1511	0.1218	-0.1469	-0.0976	-0.1776	0.0326	0.1023	0.0456	-0.069	0.0663	-0.1099	0.012	0.0732	-0.1151	-0.0828	-0.2161	-0.1206	-0.1744	0.019	-0.1613	-0.0435	0.1114	-0.1372	-0.0053	-0.061	-0.0315	-0.0841	0.1492	-0.1301	0.0013	0.1375	-0.0972	-0.0578	0.1426	-0.0773	0.093	0.0587	0.0395	0.1484	-0.0099	-0.0048	-0.1306	0.1294	-0.058	-0.0067	-0.0092	-0.0273	0.1905	0.1424	0.0156	0.1366	0.0199	0.1166	-0.0076	-0.1078	0.0168	-0.1176	0.0129	-0.0769	0.1869	-0.0086	0.0142	-0.0299	-0.0958	-0.0053	0.0106	0.1546	0.0956	0.0881	-0.0928	0.9497	0.053	0.0551	0.3614	0.1843	0.0703	0.9582	0.6468	0.0338	0.8002	0.613	0.2231	0.0659	0.1388	0.0739	0.2362	0.0303	0.6933	0.2145	0.5809	0.403	0.422	0.1819	0.885	0.3749	0.1622	0.3153	0.0081	0.1428	0.0334	0.8181	0.0493	0.5988	0.1763	0.0953	0.9492	0.4599	0.7028	0.3078	0.0694	0.1138	0.9876	0.1077	0.2565	0.5004	0.0953	0.3673	0.2779	0.4937	0.6456	0.0823	0.9082	0.9557	0.1267	0.1304	0.499	0.9374	0.9144	0.751	0.0252	0.0958	0.8562	0.1101	0.8169	0.1733	0.9297	0.2084	0.8446	0.1694	0.8805	0.37	0.0282	0.9199	0.8683	0.7277	0.2635	0.951	0.9019	0.0702	0.2649	0.3042	0.2791
	LEA	-0.0391	-0.0205	0.0231	0.1523	0.031	0.0918	-0.033	0.0561	0.0217	-0.0151	-0.0349	0.1292	0.1166	-0.026	-0.0085	-0.0173	-0.0037	0.0582	-0.0686	-0.0425	0.1695	-0.025	0.0879	0.1681	-0.0836	-0.1306	-0.0184	0.0241	0.0469	0.0534	0.0788	0.0682	0.1167	-0.0674	0.0414	-0.1048	0.0229	0.0165	0.1546	0.0214	-0.0692	-0.0694	0.0584	0.1355	-0.0542	0.0176	0.0479	0.0037	-0.0075	-0.0169	0.0655	-0.0408	-0.0498	0.0689	-0.0051	0.0152	0.075	0.0047	0.0532	0.1545	0.0732	-0.0287	0.0312	0.1098	0.1073	-0.0841	-0.0045	0.0962	0.0327	0.1509	0.0713	0.0204	-0.1367	0.0443	0.1104	0.0032	0.0562	-0.0028	-0.0653	-0.0672	0.0013	-0.069	0.6356	0.8036	0.7801	0.0637	0.7073	0.2657	0.6899	0.4966	0.7931	0.8551	0.6724	0.1162	0.1569	0.7526	0.918	0.8342	0.9647	0.4808	0.406	0.6072	0.0388	0.7626	0.2864	0.0404	0.3108	0.1123	0.8237	0.7705	0.57	0.5174	0.3393	0.4086	0.1564	0.4141	0.616	0.2035	0.7816	0.8416	0.0597	0.796	0.4017	0.4189	0.4959	0.113	0.5279	0.8377	0.5771	0.9652	0.9309	0.844	0.4453	0.635	0.5622	0.4217	0.9531	0.8597	0.3819	0.9567	0.5355	0.0703	0.3937	0.7385	0.7166	0.1998	0.2103	0.3266	0.9582	0.2616	0.7032	0.0774	0.4058	0.8124	0.1099	0.6061	0.1976	0.9704	0.5129	0.9743	0.4464	0.4337	0.9882	0.4215
	OEA	-0.0048	0.0918	0.0135	0.0751	0.0516	-0.0309	-0.0364	0.0534	0.2129	0.1071	-0.0797	0.051	0.0436	-0.0095	0	0.0037	-0.0622	-0.0021	-0.0538	0.0071	-0.0511	0.0062	0.0439	-0.0124	-0.0728	-0.0037	-0.0475	-0.0487	-0.0532	-0.023	0.0562	-0.1431	0.1071	-0.0795	-0.1147	0.0655	-0.121	-0.0842	0.1414	-0.0274	-0.0791	-0.0062	0.2097	-0.0501	-0.0171	0.146	-0.1308	0.099	0.1306	0.038	0.1694	-0.0645	-0.0132	-0.1624	0.2013	0.0303	-0.0194	0.1214	0.0383	0.1519	0.2007	0.0185	0.1501	0.0562	-0.07	-0.0079	-0.0508	0.1805	-0.1068	-0.068	-0.1216	0.2092	0.0563	0.0746	-0.0118	-0.1167	0.1096	0.0036	0.1089	-0.0773	0.1748	-0.0066	0.9536	0.2655	0.8702	0.3629	0.5323	0.7087	0.6597	0.5175	0.0091	0.1937	0.3342	0.5367	0.5973	0.9089	0.9995	0.9641	0.4513	0.9798	0.5149	0.9315	0.5359	0.9399	0.5952	0.8811	0.3778	0.9647	0.5655	0.5557	0.5193	0.7806	0.496	0.0817	0.1934	0.3351	0.1638	0.4276	0.1416	0.307	0.0854	0.7405	0.3378	0.9424	0.0136	0.5592	0.8424	0.0876	0.1262	0.2479	0.1268	0.6582	0.047	0.4525	0.8779	0.0571	0.0179	0.7245	0.8212	0.1561	0.6557	0.0754	0.0183	0.8298	0.0788	0.5129	0.4144	0.9265	0.5541	0.0342	0.2124	0.4281	0.1554	0.0138	0.5116	0.3843	0.8908	0.1727	0.2008	0.9661	0.2038	0.3676	0.0403	0.9386
OxyEndo r	9(10)/12(13)-EpOME	0.009	0.0212	-0.0385	0.0951	-0.09	-0.0306	0.0379	-0.0412	0.0547	-0.0237	-0.0218	-0.0011	0.1083	-0.1436	-0.0621	-0.0153	-0.1163	0.0023	-0.0297	-0.0664	-0.0901	-0.0812	0.0065	-0.0042	0.0644	-0.0056	0.0064	0.016	-0.0187	-0.0571	-0.1338	-0.0732	-0.0751	0.007	0.021	0.0768	0.0577	0.107	0.0331	-0.03	-0.1098	-0.0977	0.0988	-0.0136	-0.0874	0.0122	-0.0991	-0.0386	0.1143	0.0392	0.1649	-0.0381	0.0353	-0.0272	0.0981	0.0312	-0.0064	-0.0434	-0.0739	-0.0091	0.1126	-0.0269	0.1144	0.0817	-0.0663	0.0019	-0.0745	0.0571	-0.0529	-0.0283	-0.0175	0.0713	0.061	-0.0032	-0.111	-0.1306	-0.0316	-0.0662	-0.0849	-0.0995	0.097	0.0106	0.9137	0.7978	0.6408	0.2485	0.2751	0.7108	0.6464	0.6175	0.5079	0.7738	0.7916	0.9892	0.1887	0.0806	0.452	0.8535	0.1579	0.9782	0.719	0.4208	0.2746	0.3247	0.9376	0.9599	0.4352	0.946	0.9385	0.8468	0.821	0.4892	0.1038	0.3751	0.3628	0.933	0.7992	0.3522	0.4847	0.1941	0.6885	0.7161	0.1824	0.2542	0.2487	0.8744	0.3079	0.8873	0.2474	0.653	0.182	0.6478	0.0533	0.6569	0.6814	0.7515	0.2524	0.7161	0.9406	0.6133	0.3891	0.9155	0.1885	0.7537	0.1814	0.3408	0.4397	0.9823	0.3853	0.5055	0.5376	0.7417	0.8387	0.4062	0.4772	0.97	0.1948	0.1269	0.713	0.4406	0.322	0.2456	0.2575	0.9018
	9,10/12,13-DiHOME	-0.098	-0.0906	-0.0351	-0.0365	-0.0071	0.0332	0.0884	-0.1038	-0.0531	0.0648	-0.0593	0.0417	0.048	0.0723	-0.0039	-0.0718	-0.0047	-0.1038	0.006	-0.0163	-0.0067	-0.0063	-0.0792	0.1633	0.0563	0.0629	0.0341	0.0272	0.0934	-0.0236	0.0391	-0.0106	0.0032	-0.0237	-0.0617	-0.0761	0.0276	-0.0218	0.0189	0.0575	0.0781	0.0343	0.0867	0.1077	-0.0359	0.094	-0.0064	0.0373	-0.0567	-0.1799	0.0064	-0.0339	-0.0394	0.0342	-0.0522	-0.0859	-0.0487	-0.0945	0.0354	0.0076	0.0334	-0.1518	-0.008	-0.017	0.0495	-0.1207	0.1162	0.0849	0.0412	0.1788	-0.06	-0.0592	0.0912	-0.0055	0.0941	0.0692	0.0742	0.0793	0.0076	-0.0393	0.1005	-0.0852	0.2344	0.2719	0.6704	0.6584	0.9318	0.6876	0.2835	0.2079	0.5198	0.4324	0.4729	0.6136	0.5609	0.3807	0.9622	0.3844	0.9542	0.2076	0.9419	0.8438	0.9351	0.939	0.3371	0.0466	0.4955	0.4462	0.6799	0.742	0.2571	0.775	0.6358	0.8978	0.9694	0.774	0.4546	0.3563	0.7383	0.792	0.8187	0.4861	0.3437	0.6894	0.3121	0.2087	0.6761	0.2729	0.9406	0.6643	0.5091	0.0348	0.9404	0.6933	0.6462	0.6903	0.5429	0.3163	0.5703	0.2702	0.6805	0.9294	0.6977	0.0755	0.9262	0.8429	0.5642	0.1584	0.1746	0.3219	0.6311	0.0359	0.4845	0.4901	0.2874	0.9486	0.2721	0.4202	0.3869	0.3551	0.9297	0.6469	0.241	0.3207
	9,10-DiHOME/EpOME	-0.1041	-0.17	0.0541	-0.0879	-0.0645	-0.106	0.0047	-0.0528	-0.0124	0.0256	-0.0306	0.0055	-0.072	0.0809	0.0538	0.0142	0.0715	0.0469	-0.021	-0.0559	0.0769	-0.0329	-0.0837	0.0531	-0.0065	0.0645	-0.0076	-0.0123	0.0735	0.0203	0.0243	0.0524	0.0972	-0.0387	0.0033	0.1376	0.0226	-0.1134	-0.0313	-0.0254	0.2032	0.0705	0.1336	0.043	-0.1132	0.1431	-0.217	0.0765	0.0057	-0.1157	0.2533	-0.1842	0.0325	-0.1699	0.0814	-0.0969	-0.1534	-0.0009	0.0108	-0.0035	0.0915	-0.0234	0.1875	-0.0749	-0.0687	0.0425	0.0267	0.0419	0.0289	-0.1015	-0.1467	0.127	0.0609	-0.058	0.036	-0.0612	0.0286	-0.1081	-0.0384	0.005	0.1142	0.0769	0.2065	0.0382	0.5124	0.2864	0.4342	0.1982	0.955	0.5221	0.8805	0.757	0.7114	0.9465	0.383	0.3269	0.5143	0.8631	0.386	0.5702	0.7989	0.4987	0.3513	0.6905	0.31	0.5204	0.9375	0.4342	0.9266	0.8817	0.373	0.8064	0.7686	0.5255	0.2381	0.6394	0.9684	0.0943	0.7847	0.1685	0.7046	0.7581	0.0129	0.4111	0.1183	0.6164	0.1861	0.094	0.0106	0.3726	0.9471	0.1766	0.0027	0.0306	0.7047	0.0463	0.3429	0.2581	0.0725	0.9914	0.9001	0.9672	0.2857	0.7852	0.0277	0.3827	0.4231	0.6208	0.756	0.6253	0.7369	0.236	0.0859	0.1376	0.4779	0.4992	0.6747	0.4759	0.7396	0.2069	0.6544	0.9533	0.1824	0.3699
	11,12/14,15-DiHETrE	0.056	0.0695	-0.1727	-0.1635	0.116	-0.1664	0.134	0.0003	-0.1258	0.0083	-0.0557	-0.1106	-0.1263	0.2073	-0.173	-0.1609	0.0498	-0.0211	0.0848	0.1164	-0.0862	0.0425	-0.0898	-0.0528	-0.0015	-0.1414	-0.0567	-0.1574	-0.0374	-0.1046	0.1456	0.0039	0.0715	0.0095	-0.0838	-0.112	0.0145	0.0739	-0.1177	0.1036	-0.0254	-0.07	0.1448	0.003	-0.0339	0.0721	-0.0441	0.018	0.1513	0.0568	0.0227	-0.1672	0.0282	-0.147	0.1368	0.0153	0.2175	0.0885	0.0493	0.0692	0.0988	0.1022	0.1236	0.0415	0.1391	-0.0394	-0.1487	0.0526	-0.1334	-0.1287	-0.0022	0.0935	-0.0574	-0.0169	-0.0317	0.0071	0.0538	-0.077	0.1139	-0.0681	0.0448	0.0303	0.4974	0.3996	0.0352	0.0463	0.159	0.0426	0.1034	0.9971	0.1263	0.92	0.5002	0.1793	0.1247	0.0112	0.0348	0.0499	0.5462	0.7983	0.3039	0.1576	0.2961	0.6071	0.2758	0.5221	0.9851	0.0854	0.492	0.0552	0.6509	0.2043	0.0764	0.9621	0.3865	0.9088	0.3095	0.1738	0.8602	0.3702	0.1527	0.2085	0.7581	0.4148	0.0903	0.9717	0.6931	0.4008	0.6073	0.834	0.0765	0.508	0.7918	0.05	0.7425	0.0852	0.1095	0.8587	0.0104	0.302	0.5657	0.4202	0.2489	0.2329	0.1486	0.6287	0.1038	0.6461	0.0817	0.5404	0.1188	0.1324	0.9793	0.2751	0.5039	0.8443	0.7119	0.9338	0.5311	0.3693	0.1834	0.4277	0.6019	0.7241
	12,13-DiHOME/EpOME	-0.0803	-0.1511	0.0519	-0.0917	-0.0983	-0.1532	-0.0205	-0.0203	0.0187	-0.0094	0.0143	0.0082	-0.0796	0.0424	0.0453	0.0541	0.0771	0.0859	-0.0139	-0.0654	0.0689	-0.0656	-0.0446	-0.0543	0.0137	0.06	-0.0423	-0.05	0.0579	0.0056	-0.01	0.0086	0.079	0.0077	0.0246	0.1495	0.0191	-0.0664	-0.0325	-0.0757	0.1578	0.0669	0.1263	-0.0239	-0.1611	0.112	-0.2574	0.0635	0.0828	0.0353	0.255	-0.1508	0.0262	-0.1747	0.1665	-0.0768	-0.0676	0.0143	-0.0119	0.056	0.1175	0.0577	0.1791	-0.0499	-0.0559	0.0259	-0.1063	-0.0388	-0.0568	-0.2722	-0.1216	0.1905	0.016	-0.0342	-0.0309	-0.1851	0.0068	-0.1409	-0.0279	0.0112	0.0635	0.129	0.3303	0.0659	0.5299	0.2661	0.2332	0.0622	0.8042	0.8057	0.8206	0.9097	0.8622	0.9214	0.3347	0.6073	0.5833	0.512	0.3497	0.2975	0.8663	0.4282	0.4035	0.4268	0.5892	0.5104	0.8681	0.4673	0.6087	0.5444	0.4834	0.9462	0.9039	0.9173	0.3384	0.9256	0.7662	0.0687	0.8174	0.421	0.694	0.3586	0.0546	0.4356	0.14	0.7808	0.0592	0.1908	0.0023	0.4592	0.3343	0.6811	0.0025	0.0775	0.7604	0.0404	0.051	0.3703	0.4307	0.8682	0.89	0.5143	0.1699	0.5011	0.0355	0.561	0.5147	0.7627	0.2145	0.6517	0.5081	0.0012	0.1555	0.0252	0.8519	0.6907	0.7191	0.0297	0.9367	0.0994	0.7456	0.896	0.4596	0.1317
	14,15/11,12-DiHETrE	-0.056	-0.0693	0.173	0.1641	-0.1158	0.1673	-0.134	0.0008	0.1254	-0.0087	0.0553	0.111	0.1268	-0.2073	0.1732	0.161	-0.0493	0.0199	-0.085	-0.1164	0.087	-0.0433	0.0911	0.0532	0.0016	0.1423	0.0567	0.158	0.0379	0.1051	-0.1454	-0.0032	-0.0724	-0.0101	0.0842	0.1113	-0.0147	-0.0737	0.1175	-0.1037	0.0265	0.0696	-0.1455	-0.0029	0.0339	-0.072	0.0452	-0.0179	-0.1521	-0.0577	-0.0226	0.1659	-0.0277	0.1461	-0.1365	-0.0161	-0.2178	-0.0888	-0.05	-0.0699	-0.0993	-0.1014	-0.1249	-0.0421	-0.1397	0.0397	0.1485	-0.0526	0.132	0.1299	0.0033	-0.0925	0.0563	0.0176	0.0313	-0.0068	-0.0542	0.0776	-0.1139	0.0689	-0.0445	-0.0308	0.4979	0.401	0.0349	0.0455	0.1596	0.0415	0.1031	0.9927	0.1274	0.9159	0.5029	0.1777	0.1235	0.0112	0.0347	0.0498	0.5506	0.8092	0.3026	0.1576	0.2912	0.6002	0.2693	0.5192	0.9842	0.0834	0.4921	0.0542	0.6462	0.202	0.0769	0.9687	0.3805	0.9024	0.3072	0.1766	0.8591	0.3719	0.1534	0.2081	0.7487	0.4172	0.0887	0.973	0.6928	0.4012	0.5986	0.8352	0.0749	0.5018	0.7928	0.0518	0.7469	0.0874	0.1104	0.8514	0.0103	0.3005	0.5605	0.4149	0.2464	0.2367	0.1446	0.6238	0.1022	0.6441	0.0821	0.5398	0.1228	0.129	0.9695	0.2806	0.5118	0.8381	0.7153	0.9365	0.5278	0.3653	0.1833	0.4219	0.6045	0.7198
	14,15/17,18-DiHETE	0.0736	0.0328	0.0737	0.0548	0.0056	0.0514	0.045	0.1967	0.1129	-0.0926	-0.0173	-0.0204	-0.0339	-0.0116	0.002	0.0788	0.1329	0.0593	0.0492	0.0381	-0.0621	-0.0659	0.0701	0.0139	0.0486	-0.0746	0.0438	0.0633	0.0418	0.0466	0.0236	0.0739	-0.0481	0.0475	-0.0335	0.0738	-0.0054	0.1285	0.0524	0.0334	0.1772	-0.0964	-0.2422	0.0178	0.135	-0.1702	0.0745	-0.1024	-0.088	0.2213	-0.0761	-0.0134	-0.0387	0.0962	-0.1031	0.0832	-0.0493	0.1354	-0.0598	-0.0102	-0.1159	0.0038	-0.1942	0.0586	0.002	0.1486	0.1204	-0.1624	0.0613	-0.0969	0.0773	-0.1225	-0.1583	0.0849	-0.0588	0.0641	-0.0574	0.0369	-0.0168	0.0251	-0.1887	-0.0395	0.3724	0.6913	0.3719	0.5066	0.9463	0.5338	0.586	0.0162	0.1706	0.2614	0.8338	0.8052	0.6818	0.888	0.9809	0.3392	0.1061	0.4722	0.5511	0.6443	0.4517	0.4246	0.3956	0.866	0.5558	0.3662	0.5955	0.4429	0.6126	0.5721	0.7749	0.3703	0.5601	0.5655	0.6848	0.3712	0.9479	0.1182	0.5259	0.6856	0.0306	0.2609	0.0042	0.836	0.1145	0.046	0.3852	0.2319	0.3048	0.0091	0.3747	0.8761	0.6522	0.2615	0.2288	0.3318	0.566	0.1134	0.4856	0.9053	0.176	0.965	0.0224	0.495	0.9812	0.0819	0.1595	0.0571	0.475	0.258	0.3676	0.1523	0.0637	0.3222	0.4934	0.455	0.504	0.6673	0.8451	0.7702	0.0267	0.6453
	DHEA/LEA	0.1707	0.2392	-0.0728	-0.142	0.3165	-0.1758	0.2239	0.0543	-0.1104	0.1795	-0.0888	-0.1484	-0.3014	0.2975	-0.0866	-0.0471	0.0365	0.0094	0.2597	0.3168	-0.0713	0.0674	-0.1187	-0.0739	0.0057	-0.037	0.056	-0.3018	-0.1983	-0.2275	0.2481	-0.1181	-0.0918	-0.0385	-0.2136	-0.1554	-0.2028	0.1367	-0.2651	0.2253	-0.089	-0.0113	0.2468	-0.0246	-0.0593	0.2956	-0.004	0.2024	0.1643	-0.2542	0.1561	-0.1458	-0.0359	-0.3205	0.2908	0.0156	0.0157	0.047	0.0695	0.1686	0.2647	0.1784	0.1127	-0.0524	-0.0408	-0.1108	-0.2564	0.0322	-0.142	-0.1188	-0.0759	0.3321	0.0108	-0.0889	0.0277	-0.1407	0.0463	-0.2044	0.2155	-0.1341	0.2044	0.0291	0.0374	0.0033	0.3773	0.084	0.0001	0.032	0.006	0.5108	0.1802	0.0285	0.2813	0.0708	0.0002	0.0002	0.2934	0.5688	0.6582	0.9096	0.0014	0.0001	0.3875	0.4142	0.1495	0.3706	0.9451	0.6537	0.4977	0.0002	0.0153	0.0053	0.0023	0.1515	0.2656	0.6412	0.0089	0.0585	0.0131	0.0964	0.0011	0.0057	0.2803	0.8952	0.0035	0.7744	0.49	0.0004	0.9627	0.0173	0.0542	0.0026	0.0676	0.088	0.6756	0.0001	0.0005	0.8558	0.8551	0.5839	0.4177	0.0481	0.0017	0.0363	0.1882	0.5417	0.6343	0.1958	0.0024	0.708	0.0965	0.1651	0.3763	0.0001	0.8999	0.2998	0.7468	0.0998	0.59	0.0162	0.0111	0.1169	0.0162	0.7346
	EPA + DHA diols	0.1067	0.1803	-0.1044	-0.0946	0.2092	-0.173	0.1298	0.1085	-0.069	0.1974	-0.0661	0.0243	-0.1631	0.209	-0.0969	-0.0939	0.0053	0.0432	0.1809	0.2645	0.0692	0.2078	0.0176	-0.1248	-0.0328	-0.0282	-0.0962	-0.1933	-0.0597	-0.1941	0.2325	-0.0186	-0.06	-0.0992	-0.1426	-0.1311	-0.2262	0.0475	-0.1667	0.2292	-0.092	-0.0035	0.2336	-0.1107	-0.2035	0.2648	-0.1425	0.0536	0.2786	-0.2664	0.2073	-0.1067	0.1386	-0.2457	0.2645	-0.1097	0.0214	0.0178	0.0984	0.1988	0.3216	0.0835	0.2157	0.0486	-0.0387	-0.0952	-0.1278	0.08	-0.1009	-0.1387	-0.1525	0.323	0.0719	0.0038	0.1027	-0.1198	0.198	-0.081	0.2401	-0.1865	0.2161	0.0608	0.1954	0.0278	0.205	0.2511	0.0104	0.0349	0.1145	0.1879	0.4028	0.0158	0.4229	0.7687	0.0469	0.0105	0.2399	0.2547	0.9487	0.6006	0.0272	0.0011	0.402	0.011	0.8312	0.1294	0.691	0.7329	0.2434	0.0182	0.4698	0.0177	0.0043	0.822	0.4674	0.2286	0.0828	0.111	0.0055	0.565	0.0421	0.0049	0.2644	0.9671	0.0058	0.1963	0.0167	0.0017	0.0956	0.5326	0.0009	0.0016	0.0147	0.2129	0.105	0.0037	0.0017	0.2001	0.8033	0.8355	0.2508	0.0194	0.0001	0.3304	0.011	0.5717	0.6521	0.2665	0.1351	0.351	0.2391	0.1047	0.0742	0.0001	0.4022	0.9645	0.2308	0.1615	0.0199	0.3451	0.0046	0.0285	0.0109	0.4786
	OEA/LEA	0.0351	0.1135	-0.021	-0.0011	0.0331	-0.1278	0.019	0.0659	0.1754	0.0925	-0.0485	-0.0001	-0.0177	0.0258	-0.0325	0.0011	-0.0576	-0.0306	0.0175	0.0519	-0.1497	0.0374	-0.0011	-0.1306	0.0472	0.0832	-0.0589	-0.0745	-0.0376	-0.0468	0.0168	-0.1643	0.0322	-0.0317	-0.1415	0.1385	-0.1257	-0.0746	0.0226	-0.0336	0.0232	0.0071	0.1812	-0.1004	-0.0175	0.1274	-0.1481	0.0925	0.1205	0.032	0.1272	-0.0677	0.0003	-0.1989	0.2108	0.049	-0.0647	0.122	0.0266	0.0903	0.1668	0.0277	0.113	-0.0111	-0.1522	-0.0045	-0.0454	0.1177	-0.1158	-0.1185	-0.1595	0.2033	0.1131	0.0282	-0.0476	-0.1068	0.0366	-0.0169	0.1422	-0.0361	0.1624	0.0247	0.6712	0.1682	0.7997	0.9897	0.6882	0.1203	0.8183	0.4244	0.0324	0.2618	0.5571	0.9991	0.8306	0.7545	0.6942	0.9896	0.4853	0.7106	0.8324	0.5297	0.0684	0.6503	0.9898	0.1125	0.5672	0.3132	0.4756	0.3668	0.6486	0.5712	0.839	0.0453	0.6968	0.7015	0.0852	0.0921	0.1266	0.3657	0.7843	0.6841	0.7792	0.9338	0.0334	0.2411	0.8387	0.1364	0.0829	0.2806	0.1591	0.7095	0.1369	0.4303	0.9968	0.0194	0.0131	0.5682	0.4506	0.1539	0.7571	0.2922	0.0506	0.7467	0.187	0.8969	0.0747	0.9584	0.5969	0.169	0.1764	0.1661	0.0617	0.0168	0.1866	0.743	0.5793	0.2123	0.6702	0.8437	0.0962	0.6744	0.057	0.774
	Sum(DiHOME)/Sum(EpOME)	-0.0924	-0.153	0.0399	-0.094	-0.0699	-0.1391	0.002	-0.0274	0.0015	0.0112	-0.0056	0.0176	-0.0859	0.0716	0.0495	0.037	0.0629	0.0677	-0.009	-0.0557	0.065	-0.0384	-0.0638	-0.0039	0.0154	0.0705	-0.0325	-0.0501	0.0508	0.0009	0.0139	0.0259	0.082	-0.0176	0.0037	0.1452	0.022	-0.0826	-0.0357	-0.0473	0.1762	0.0768	0.1185	0.0012	-0.17	0.1154	-0.2573	0.0567	0.0395	0.0035	0.251	-0.1747	0.0218	-0.176	0.12	-0.0855	-0.0779	0.021	-0.0109	0.0322	0.0951	0.0354	0.1721	-0.0602	-0.0531	0.0219	-0.0566	-0.0222	-0.0071	-0.2214	-0.1199	0.1766	0.0206	-0.0297	0.0025	-0.1412	0.0086	-0.1317	-0.0237	0.0331	0.0602	0.1293	0.2625	0.0625	0.6291	0.2542	0.3969	0.0907	0.9812	0.7405	0.9854	0.8919	0.9456	0.8314	0.2974	0.3854	0.5489	0.6543	0.446	0.4119	0.9128	0.5001	0.4309	0.6419	0.4392	0.9627	0.852	0.393	0.694	0.5441	0.5386	0.9917	0.8662	0.7536	0.3203	0.8315	0.9647	0.0773	0.7901	0.3164	0.6652	0.5667	0.0316	0.3704	0.1664	0.9891	0.0462	0.1776	0.0023	0.5087	0.6456	0.9672	0.003	0.0404	0.7993	0.0389	0.1609	0.319	0.3638	0.8067	0.899	0.7079	0.2671	0.6806	0.0436	0.4831	0.5361	0.7986	0.5097	0.7965	0.9337	0.009	0.1614	0.0382	0.8105	0.7299	0.9768	0.0986	0.9203	0.1237	0.7827	0.6998	0.4829	0.1307
	Sum(DiHOMEs)	-0.0435	-0.0839	-0.0019	-0.1757	-0.0617	-0.0945	0.089	-0.0157	0.0588	0.0684	-0.0928	-0.0441	-0.0092	0.1076	-0.1426	0.0094	0.1006	-0.0082	-0.0556	-0.0498	0.0308	-0.0919	-0.0443	0.0369	-0.0095	-0.0039	-0.0324	-0.0526	0.1273	-0.0237	0.0835	-0.0409	0.0818	-0.0107	-0.0268	0.114	0.0392	-0.0388	-0.0085	-0.0509	0.0874	-0.0018	0.1671	0.0282	-0.196	0.1887	-0.1699	0.0662	0.1138	-0.0838	0.2161	-0.1421	0.0476	-0.1949	0.111	-0.0692	-0.0146	-0.084	0.0051	0.0641	0.1174	0.0886	0.2111	-0.0083	0.0276	-0.0571	-0.087	0.0446	-0.0144	-0.1469	-0.089	0.1842	0.0598	-0.0028	-0.0904	-0.0612	0.0618	-0.0321	0.1213	-0.0244	0.0646	0.0429	0.5981	0.3092	0.9817	0.0321	0.4548	0.2515	0.2804	0.8495	0.4766	0.4072	0.2605	0.5937	0.9112	0.1917	0.0827	0.9091	0.2222	0.9208	0.5008	0.5464	0.7093	0.2649	0.592	0.6554	0.9086	0.9625	0.6948	0.5239	0.1218	0.7738	0.3113	0.62	0.3215	0.8974	0.7458	0.1664	0.6352	0.6383	0.9184	0.5375	0.2892	0.9831	0.0501	0.7425	0.0212	0.0266	0.0464	0.4404	0.1839	0.3286	0.0109	0.0964	0.5789	0.022	0.1949	0.4201	0.8648	0.3274	0.953	0.455	0.1701	0.3012	0.0129	0.9227	0.7476	0.5062	0.3101	0.6033	0.8668	0.0856	0.2992	0.0306	0.4861	0.9739	0.2917	0.4758	0.4716	0.7086	0.1564	0.7768	0.4514	0.6174
	Sum(EpOMEs)	-0.0135	0.0703	-0.0263	0.0259	-0.0174	0.1074	0.0361	-0.0491	0.0939	0.0388	-0.1175	-0.076	0.0949	-0.0321	-0.1551	-0.0304	-0.0094	-0.0611	-0.0734	-0.0134	-0.0574	-0.0591	0.0239	0.0367	-0.0614	-0.0566	0.0193	0.0401	-0.0069	-0.0111	0.0351	-0.0901	0.0254	-0.0427	0.0051	-0.048	0.0504	0.0678	0.0764	-0.0163	-0.1576	0.0097	0.0734	-0.0127	-0.0613	0.093	0.0816	0.049	0.1237	-0.1341	-0.0344	0.1107	0.0146	0.0304	-0.0039	-0.0155	0.0379	-0.1582	0.0131	0.0227	0.025	0.0685	0.0116	0.057	0.1591	-0.0969	-0.0714	0.074	0.0101	0.1206	-0.013	-0.0321	-0.0372	0.0457	-0.0657	0.0767	0.0269	0.1206	0.1625	-0.1173	-0.0235	-0.1215	0.8703	0.3944	0.7504	0.7541	0.8334	0.1923	0.662	0.5519	0.2545	0.6386	0.1537	0.3572	0.2497	0.6975	0.0589	0.7131	0.9097	0.4594	0.3736	0.8709	0.4871	0.4742	0.7719	0.6569	0.457	0.4926	0.8154	0.6272	0.9337	0.8932	0.6705	0.2744	0.7581	0.6051	0.9508	0.5614	0.5419	0.4113	0.3546	0.8437	0.055	0.9097	0.3919	0.8828	0.4751	0.278	0.3414	0.5679	0.1483	0.1168	0.6887	0.1962	0.8651	0.7235	0.9637	0.8569	0.659	0.0638	0.8787	0.7915	0.7711	0.4245	0.8924	0.5066	0.0623	0.258	0.4055	0.3885	0.9065	0.159	0.8797	0.7085	0.6648	0.5947	0.4442	0.3711	0.7545	0.1589	0.0568	0.1707	0.7845	0.1558
	Sum(LA Cyp+sEH)	-0.0131	0.0703	-0.0208	0.0141	-0.0104	0.1016	0.0524	-0.0442	0.0816	0.0541	-0.1245	-0.0712	0.0832	-0.0138	-0.1603	-0.0296	-0.0006	-0.0648	-0.0691	-0.0086	-0.0599	-0.0557	0.0226	0.0559	-0.0642	-0.0391	0.0142	0.0287	-0.0115	-0.0175	0.0486	-0.0876	0.0251	-0.0476	-0.0017	-0.0314	0.0503	0.0664	0.0648	-0.0122	-0.1389	-0.0061	0.0983	-0.0118	-0.1097	0.1282	0.0546	0.0526	0.115	-0.1529	0.0086	0.0749	-0.0095	-0.0038	0.0217	-0.0354	0.0229	-0.1747	0.0217	0.0342	0.0578	0.1032	0.0563	0.0395	0.1468	-0.1024	-0.107	0.0636	0.0117	0.0872	-0.029	-0.0155	-0.02	0.0451	-0.075	0.0783	0.0311	0.0967	0.1546	-0.1058	-0.0076	-0.1027	0.8737	0.394	0.801	0.8642	0.8998	0.2174	0.5256	0.5922	0.3227	0.5119	0.1303	0.3884	0.313	0.8672	0.0508	0.7205	0.994	0.4323	0.4025	0.9169	0.4679	0.4999	0.7845	0.4983	0.4365	0.6355	0.8638	0.7284	0.8892	0.8324	0.5559	0.288	0.7608	0.5645	0.9833	0.7039	0.5422	0.421	0.4322	0.8824	0.091	0.9432	0.2515	0.891	0.2004	0.1341	0.5246	0.5399	0.1794	0.0733	0.9198	0.3824	0.9121	0.9647	0.8002	0.6804	0.7901	0.0404	0.801	0.6903	0.5006	0.2282	0.5116	0.6457	0.0859	0.2319	0.2117	0.4586	0.8913	0.3092	0.7356	0.8568	0.8157	0.5995	0.382	0.3616	0.717	0.2593	0.0703	0.2167	0.9295	0.2305
Ster	11-Deoxy-CTRL	0.0631	0.0585	0.0586	0.0145	0.0934	0.037	0.0423	0.0856	-0.1141	-0.0164	-0.0217	0.2148	0.026	0.0283	-0.0877	0.0315	0.0297	0.0614	0.0231	0.0328	0.1134	0.1031	0.2211	-0.0499	-0.0385	-0.0178	0.0376	0.0437	0.0462	0.0388	0.0701	0.0248	-0.1116	0.078	-0.069	-0.0154	-0.1159	0.0557	-0.0232	0.0483	0.0201	0.0059	0.0262	-0.0588	-0.0925	0.1235	0.05	0.054	0.1145	0.0562	0.015	0.1547	0.0576	-0.1046	0.092	-0.0193	0.0299	-0.1364	0.0133	0.0293	0.0465	0.0515	0.1151	-0.0689	0.0136	-0.0516	0.0102	0.0062	-0.1422	-0.1586	-0.035	0.1212	0.1013	-0.073	-0.0082	-0.0594	0.0016	-0.1572	-0.0155	-0.0339	0.0569	0.0533	0.4444	0.4789	0.4775	0.8604	0.2573	0.6544	0.6086	0.2991	0.1658	0.8422	0.7923	0.0085	0.753	0.7323	0.2875	0.7028	0.7188	0.4571	0.7801	0.6909	0.1683	0.2107	0.0067	0.5456	0.6411	0.8296	0.6489	0.5965	0.5759	0.6388	0.3957	0.7639	0.1754	0.3441	0.4032	0.8517	0.1591	0.5	0.7789	0.5583	0.8076	0.9457	0.7604	0.4936	0.2805	0.1489	0.5606	0.5293	0.1812	0.5127	0.8614	0.07	0.5023	0.222	0.283	0.8222	0.7278	0.1107	0.8766	0.7328	0.588	0.5487	0.1789	0.4221	0.8744	0.548	0.9053	0.9428	0.0961	0.0632	0.6836	0.1567	0.237	0.3948	0.9239	0.4891	0.985	0.0655	0.8568	0.6928	0.5071	0.5346
	17OH-PROG	0.1548	0.0012	-0.0422	0.023	0.0092	0.0374	-0.034	-0.0097	-0.0496	-0.1149	0.0126	0.1136	0.0568	-0.0539	-0.129	-0.05	-0.043	-0.0699	0.0005	-0.03	0.0075	0.0456	0.1043	0.0196	-0.0562	0.0627	-0.033	0.0035	-0.1295	-0.0132	-0.0434	-0.0362	-0.0915	-0.0758	-0.0562	-0.0027	-0.0989	0.0539	0.0025	-0.0444	-0.0946	-0.053	0.1348	0.0156	-0.0711	0.059	0.0145	0.0108	0.1056	0.0036	0.0099	-0.1177	0.0238	-0.0696	0.0682	0.0521	0.021	-0.0521	-0.0399	0.0511	0.0735	-0.0853	0.0545	-0.0846	-0.0954	-0.0282	-0.0123	-0.0471	-0.1004	0.024	-0.132	0.0833	0.0137	-0.0245	-0.0703	-0.138	0.0428	-0.0926	0.0775	-0.0462	0.1057	0.0272	0.0595	0.9882	0.6097	0.7806	0.911	0.6509	0.6807	0.9066	0.5483	0.163	0.8788	0.1677	0.4912	0.5141	0.1169	0.5447	0.6024	0.3968	0.9953	0.7167	0.9272	0.5809	0.2053	0.8121	0.4962	0.4471	0.6898	0.9667	0.1155	0.8732	0.5988	0.6608	0.2671	0.3585	0.4958	0.9739	0.2301	0.5141	0.9763	0.5909	0.2509	0.5369	0.1149	0.8557	0.4072	0.4918	0.8662	0.9	0.2176	0.9664	0.9082	0.1693	0.7819	0.4172	0.4271	0.5441	0.8064	0.544	0.6421	0.552	0.3917	0.3198	0.5256	0.3237	0.2655	0.7429	0.8861	0.5836	0.2412	0.7795	0.1229	0.3313	0.8737	0.7759	0.4126	0.1065	0.6185	0.2801	0.3664	0.5903	0.2174	0.7516
	CRCTN	0.0886	0.0329	-0.0133	0.0743	0.0712	0.0386	0.0013	0.05	-0.091	-0.0208	-0.0219	0.1856	-0.0601	0.1081	-0.166	-0.051	0.1245	0.0742	0.0408	0.0349	-0.0112	0.0774	0.1221	0.0491	0.0336	0.0582	0.0211	-0.0571	0.0364	-0.0007	0.0387	-0.0273	-0.0679	-0.0093	-0.0828	-0.0429	-0.0879	0.0847	-0.0643	0.017	0.066	0.0972	0.0868	-0.0754	-0.1723	0.1011	-0.0491	0.0822	0.0846	-0.077	0.1428	0.0355	0.0833	-0.1234	0.0664	0.0616	0.0189	-0.1895	0.0789	-0.0079	0.045	0.129	0.029	-0.0738	0.1077	-0.0348	-0.033	-0.0442	-0.0582	-0.0338	-0.0277	0.1464	0.0676	-0.1437	0.0506	-0.1311	0.0831	-0.0931	0.0306	-0.0365	0.0189	-0.0212	0.2826	0.6904	0.8717	0.3681	0.3884	0.6405	0.9872	0.5448	0.2697	0.8013	0.7909	0.0235	0.4663	0.1894	0.043	0.537	0.1303	0.3686	0.6215	0.6723	0.8926	0.3481	0.138	0.5518	0.6842	0.4806	0.7986	0.489	0.659	0.9931	0.639	0.7413	0.4109	0.9099	0.3153	0.6036	0.2864	0.3045	0.4359	0.8369	0.4237	0.2568	0.3112	0.3796	0.0433	0.238	0.5677	0.3377	0.3241	0.3691	0.0948	0.6797	0.3315	0.1494	0.4391	0.4727	0.8256	0.026	0.3578	0.9269	0.6004	0.1316	0.7352	0.3895	0.2085	0.685	0.7009	0.6068	0.4974	0.6942	0.7471	0.0866	0.431	0.0927	0.5556	0.1254	0.3325	0.2774	0.7221	0.6708	0.8257	0.8055
	CRTL	0.0231	-0.0591	0.0859	0.0521	0.1353	-0.0097	0.0695	-0.0662	-0.0769	0.0604	-0.0246	0.14	-0.0138	0.1135	-0.101	0.0486	0.0735	0.0895	0.0283	0.0552	0.0696	-0.0295	0.1205	0.0024	-0.103	-0.0977	0.0301	-0.0205	0.0167	-0.0262	0.138	0.0354	-0.0528	0.0026	-0.0278	-0.0362	-0.048	0.0741	-0.0898	0.0821	0.0446	0.1351	0.1215	0.0725	-0.0767	0.1541	-0.055	0.1276	0.0873	-0.0323	0.1643	0.0679	0.0947	-0.132	0.0963	0.097	0.0207	-0.0106	0.1654	0.0343	0.1087	0.1301	0.0639	-0.0177	0.0878	-0.124	-0.1336	-0.0503	-0.0094	-0.0951	0.0232	0.1559	0.1044	-0.0239	0.0834	-0.0203	0.1491	-0.0517	0.0565	-0.0808	0.0897	0.0788	0.7802	0.4743	0.2977	0.5281	0.1	0.9063	0.3997	0.4222	0.3513	0.4641	0.7659	0.0885	0.8677	0.1683	0.2202	0.5562	0.3732	0.2775	0.7315	0.5039	0.3991	0.721	0.1434	0.9772	0.2111	0.2358	0.7152	0.8037	0.8397	0.7515	0.0933	0.6678	0.5221	0.9753	0.7363	0.6614	0.5611	0.3692	0.2763	0.3194	0.5895	0.1141	0.1558	0.3984	0.3713	0.0712	0.5214	0.1358	0.3085	0.7066	0.0542	0.429	0.2693	0.1226	0.2614	0.2576	0.8096	0.9017	0.0526	0.6899	0.2046	0.1284	0.4563	0.8368	0.3056	0.1473	0.1181	0.5581	0.913	0.2673	0.7875	0.0678	0.2232	0.7807	0.3307	0.8128	0.0808	0.5471	0.5101	0.3462	0.2957	0.3581
	CRTN	0.0113	0.0039	0.0116	0.0629	0.0099	-0.0178	-0.0408	0.1001	-0.0403	-0.0427	-0.0956	0.2101	0.0819	0.0246	-0.1113	0.0715	0.0247	0.1131	0.0056	-0.0168	0.102	-0.028	0.1668	-0.0668	-0.0159	0.0217	-0.0322	0.0536	-0.0779	-0.0314	0.0541	-0.054	-0.0918	0.0608	-0.0242	0.0117	0.0044	0.1151	-0.0035	-0.0128	0.1283	0.1477	0.107	-0.0366	-0.1501	0.0181	-0.0273	0.0725	0.0402	-0.0271	0.1059	0.0802	0.1374	-0.1824	0.0545	0.0708	-0.0546	-0.0724	0.0652	-0.0687	0.0166	0.1785	0.0614	-0.0187	0.0268	-0.0268	0.035	-0.0287	-0.0934	-0.0296	-0.0577	0.0493	0.0053	-0.0176	0.0919	-0.0469	0.0721	-0.1172	-0.0977	-0.0551	0.0148	0.0538	0.8911	0.9619	0.8879	0.4457	0.9042	0.8294	0.6211	0.2246	0.6259	0.6055	0.246	0.0101	0.321	0.7663	0.1765	0.3859	0.7652	0.1697	0.9463	0.8385	0.2158	0.7347	0.042	0.4184	0.847	0.793	0.6966	0.5161	0.3449	0.7041	0.512	0.513	0.2656	0.4611	0.77	0.8875	0.9572	0.1623	0.9664	0.8769	0.1189	0.0838	0.2117	0.6697	0.0788	0.8329	0.7505	0.398	0.6397	0.752	0.2164	0.3499	0.108	0.0323	0.5258	0.4092	0.5245	0.3987	0.4476	0.4231	0.8471	0.0362	0.4741	0.8279	0.7546	0.7551	0.6832	0.7381	0.2759	0.7307	0.5013	0.5655	0.9507	0.8377	0.2839	0.5853	0.4006	0.1711	0.2542	0.5212	0.8628	0.5306
	TEST	0.119	0.0272	-0.0835	0.0771	0.0275	0.0109	-0.0175	0.0797	-0.0198	-0.1292	0.0109	0.0847	0.0846	-0.0397	-0.1673	-0.0805	-0.0638	-0.0746	0.0553	0.0055	-0.0097	0.0772	0.122	0.0672	0.0552	0.1124	-0.0713	0.0145	-0.1724	-0.0152	-0.0193	0.0315	-0.0714	-0.0273	-0.048	-0.0106	0.0022	0.1178	-0.0372	-0.0606	-0.025	-0.0159	0.174	0.0205	-0.1304	0.0723	-0.0529	0.1184	0.0859	0.0375	0.1101	-0.1118	0.0101	-0.0955	0.1215	0.0322	-0.0181	-0.0074	-0.0067	0.1625	0.1322	-0.0827	0.0631	-0.126	-0.0316	-0.1049	-0.0096	0.0512	-0.1742	-0.0088	-0.0399	0.1274	-0.0592	-0.0408	0.0548	-0.1292	0.0439	-0.1266	0.1181	-0.0813	0.1188	0.01	0.1484	0.742	0.3113	0.3501	0.7392	0.8949	0.8325	0.3337	0.8109	0.1164	0.895	0.3042	0.3052	0.6307	0.0414	0.3291	0.4392	0.3662	0.5031	0.9473	0.9067	0.3495	0.1381	0.4151	0.5039	0.1722	0.3877	0.8611	0.0355	0.8543	0.8149	0.703	0.3866	0.7412	0.5608	0.8975	0.9784	0.1523	0.6527	0.4626	0.7621	0.8536	0.0412	0.8117	0.1274	0.3994	0.5381	0.1665	0.3163	0.6625	0.1987	0.1916	0.9061	0.265	0.1558	0.7073	0.8332	0.9317	0.938	0.0568	0.1222	0.3347	0.4618	0.141	0.7132	0.221	0.9106	0.5506	0.041	0.9186	0.6419	0.1365	0.4904	0.635	0.5229	0.1311	0.6088	0.139	0.1678	0.3429	0.1652	0.9075
