## Supplementary material for "Integration of proteomics and metabolomics – insights into inflammation, metabolic dysregulation, and vascular aspects in AD": Table S6

### Sheet: Supplemental Table
Supplemental Table 6. Spearman’s rank order correlation between CSF proteins affected by AD and plasma lipid mediators and their important ratios. Analysis was performed separately for AD cases and healthy controls. Both Spearman’s ρ and p-values are reported.
	Outcome	Spearmans p	Spearmans p	Spearmans p	Spearmans p	Spearmans p	Spearmans p	Spearmans p	Spearmans p	Spearmans p	Spearmans p	Spearmans p	Spearmans p	Spearmans p	Spearmans p	Spearmans p	Spearmans p	Spearmans p	Spearmans p	Spearmans p	Spearmans p	Spearmans p	Spearmans p	Spearmans p	Spearmans p	Spearmans p	Spearmans p	Spearmans p	Spearmans p	Spearmans p	Spearmans p	Spearmans p	Spearmans p	Spearmans p	Spearmans p	Spearmans p	Spearmans p	Spearmans p	Spearmans p	Spearmans p	Spearmans p	Spearmans p	Spearmans p	Spearmans p	Spearmans p	Spearmans p	Spearmans p	Spearmans p	Spearmans p	Spearmans p	Spearmans p	Spearmans p	Spearmans p	Spearmans p	Spearmans p	Spearmans p	Spearmans p	Spearmans p	Spearmans p	Spearmans p	Spearmans p	Spearmans p	Spearmans p	Spearmans p	Spearmans p	Spearmans p	Spearmans p	Spearmans p	Spearmans p	Spearmans p	Spearmans p	Spearmans p	Spearmans p	Spearmans p	Spearmans p	Spearmans p	Spearmans p	Spearmans p	Spearmans p	Spearmans p	Spearmans p	Spearmans p	Spearmans p	P val	P val	P val	P val	P val	P val	P val	P val	P val	P val	P val	P val	P val	P val	P val	P val	P val	P val	P val	P val	P val	P val	P val	P val	P val	P val	P val	P val	P val	P val	P val	P val	P val	P val	P val	P val	P val	P val	P val	P val	P val	P val	P val	P val	P val	P val	P val	P val	P val	P val	P val	P val	P val	P val	P val	P val	P val	P val	P val	P val	P val	P val	P val	P val	P val	P val	P val	P val	P val	P val	P val	P val	P val	P val	P val	P val	P val	P val	P val	P val	P val	P val
	Experimental group	AD	AD	AD	AD	AD	AD	AD	AD	AD	AD	AD	AD	AD	AD	AD	AD	AD	AD	AD	AD	AD	AD	AD	AD	AD	AD	AD	AD	AD	AD	AD	AD	AD	AD	AD	AD	AD	AD	AD	AD	AD	Control	Control	Control	Control	Control	Control	Control	Control	Control	Control	Control	Control	Control	Control	Control	Control	Control	Control	Control	Control	Control	Control	Control	Control	Control	Control	Control	Control	Control	Control	Control	Control	Control	Control	Control	Control	Control	Control	Control	Control	Control	AD	AD	AD	AD	AD	AD	AD	AD	AD	AD	AD	AD	AD	AD	AD	AD	AD	AD	AD	AD	AD	AD	AD	AD	AD	AD	AD	AD	AD	AD	AD	AD	AD	AD	AD	AD	AD	AD	AD	AD	AD	Control	Control	Control	Control	Control	Control	Control	Control	Control	Control	Control	Control	Control	Control	Control	Control	Control	Control	Control	Control	Control	Control	Control	Control	Control	Control	Control	Control	Control	Control	Control	Control	Control	Control	Control	Control	Control	Control	Control	Control	Control
Metabolite group	Protein Metabolite	AEBP1	AHSG	ALDOA	ALDOC	AMBP	BASP1	C9	CALM2	COL6A1	CP	DCN	ENO1	ENO2	F2	GAP43	GDA	GOT1	GOT2	KNG1 2	KNG1	LDHA	LUM	MDH1	MFGE8	NID2	OGN	PARK7	PEBP1	PGK1	PKM	PON1	PPIA	PTPRZ1	SMOC1	SOD1	SPON1	SPP1 2	SPP1	TPI1	VTN	YWHAZ	AEBP1	AHSG	ALDOA	ALDOC	AMBP	BASP1	C9	CALM2	COL6A1	CP	DCN	ENO1	ENO2	F2	GAP43	GDA	GOT1	GOT2	KNG1 2	KNG1	LDHA	LUM	MDH1	MFGE8	NID2	OGN	PARK7	PEBP1	PGK1	PKM	PON1	PPIA	PTPRZ1	SMOC1	SOD1	SPON1	SPP1 2	SPP1	TPI1	VTN	YWHAZ	AEBP1	AHSG	ALDOA	ALDOC	AMBP	BASP1	C9	CALM2	COL6A1	CP	DCN	ENO1	ENO2	F2	GAP43	GDA	GOT1	GOT2	KNG1 2	KNG1	LDHA	LUM	MDH1	MFGE8	NID2	OGN	PARK7	PEBP1	PGK1	PKM	PON1	PPIA	PTPRZ1	SMOC1	SOD1	SPON1	SPP1 2	SPP1	TPI1	VTN	YWHAZ	AEBP1	AHSG	ALDOA	ALDOC	AMBP	BASP1	C9	CALM2	COL6A1	CP	DCN	ENO1	ENO2	F2	GAP43	GDA	GOT1	GOT2	KNG1 2	KNG1	LDHA	LUM	MDH1	MFGE8	NID2	OGN	PARK7	PEBP1	PGK1	PKM	PON1	PPIA	PTPRZ1	SMOC1	SOD1	SPON1	SPP1 2	SPP1	TPI1	VTN	YWHAZ
Bile Acids	GDCA	-0.0148	0.1222	0.1331	0.1533	0.0301	0.1018	-0.0297	0.2317	0.1103	-0.0523	-0.1788	0.1454	-0.302	0.034	0.0263	0.2658	0.0997	0.0174	0.1894	0.2187	-0.0854	0.0625	0.1023	0.162	0.1084	0.0877	0.2345	0.0254	-0.0142	0.0611	0.071	0.0954	-0.0819	-0.1001	-0.0619	-0.0656	0.2224	0.0362	0.142	0.1215	0.1727	0.0075	0.1039	0.1299	0.0166	0.1278	0.0305	0.0192	-0.1104	-0.0705	0.1151	-0.0196	-0.1072	-0.1718	0.0666	-0.0805	0.0233	-0.0834	0.0859	0.1149	0.0796	-0.011	0.1303	0.0232	0.0254	-0.0425	-0.0325	0.0056	0.0205	0.3327	0.1558	0.1011	-0.0647	0.0286	0.1071	-0.084	0.0456	-0.1913	-0.0774	-0.0544	0.0446	0.109	0.9115	0.3567	0.3148	0.2464	0.821	0.4432	0.8234	0.0774	0.4054	0.6943	0.1755	0.2718	0.0201	0.7985	0.8433	0.0419	0.4524	0.8962	0.1507	0.0961	0.5199	0.6383	0.4405	0.2204	0.4137	0.5088	0.0738	0.8488	0.915	0.6459	0.5933	0.4724	0.5373	0.4508	0.6414	0.6214	0.0904	0.7856	0.2835	0.3593	0.1909	0.9432	0.3241	0.2172	0.8754	0.2248	0.7725	0.8561	0.2947	0.5041	0.2748	0.8531	0.3091	0.1016	0.5281	0.4457	0.8254	0.4292	0.4154	0.2753	0.4509	0.9174	0.2156	0.8264	0.8103	0.6874	0.7583	0.9577	0.8466	0.0012	0.138	0.3377	0.54	0.7866	0.3093	0.426	0.6663	0.0678	0.4631	0.6064	0.6729	0.3012
	GLCA	0.0062	0.0479	0.2262	0.2168	-0.1943	0.0822	-0.147	0.2356	0.2178	-0.1674	-0.166	0.3162	-0.1461	-0.1358	0.1235	0.2012	0.1851	-0.1575	-0.0298	0.0778	0.0593	0.0223	0.1207	-0.1975	0.2816	0.1727	0.173	0.1932	-0.0141	0.0857	-0.0015	0.1039	0.0193	0.0288	-0.0614	0.0862	0.1237	0.0046	0.2902	-0.1481	0.1437	-0.0309	-0.0065	0.0963	-0.0561	-0.0023	-0.0366	-0.0835	-0.0876	0.0587	-0.0287	0.0249	-0.0096	-0.0678	-0.033	-0.0367	0.0882	-0.0708	0.0229	0.0283	0.0557	0.0176	0.0555	0.0789	0.0188	-0.1083	-0.054	-0.0042	0.0478	0.1387	0.0635	0.0221	-0.0029	0.0093	0.1139	0.028	-0.0076	-0.0671	-0.0078	0.0313	-0.0911	0.0293	0.9629	0.7185	0.0849	0.099	0.1403	0.5361	0.2666	0.0724	0.0975	0.2049	0.209	0.0147	0.2695	0.305	0.3514	0.1266	0.1605	0.2335	0.8227	0.5581	0.6557	0.8671	0.3625	0.1337	0.0307	0.1909	0.1901	0.1426	0.9153	0.5185	0.9909	0.4335	0.8844	0.8285	0.644	0.5162	0.3507	0.9727	0.0258	0.263	0.2777	0.7702	0.9507	0.3611	0.5952	0.9827	0.7293	0.4286	0.4066	0.5786	0.7859	0.8139	0.9276	0.5207	0.7548	0.7284	0.4033	0.5027	0.8283	0.7891	0.5982	0.8674	0.599	0.4547	0.8588	0.3043	0.6095	0.968	0.651	0.1873	0.5475	0.8346	0.9785	0.9296	0.2797	0.7909	0.9428	0.525	0.9412	0.767	0.388	0.7814
	UDCA	-0.0859	0.1286	-0.0321	0.149	0.086	0.0622	0.0099	0.2236	0.0203	0.0806	-0.2116	0.2224	-0.3294	0.0848	0.0693	0.1152	0.0723	0.1154	0.0656	0.0943	0.0669	0.0338	0.1884	0.0488	0.2544	-0.0849	0.1079	-0.1238	-0.2757	-0.036	0.1493	-0.2229	-0.0501	-0.1196	0.0066	-0.0655	0.1386	-0.061	-0.0666	0.0622	-0.0437	-0.1701	0.084	0.3176	-0.002	0.0057	0.0671	0.0952	-0.0991	-0.0736	0.1237	-0.1789	-0.2838	-0.1228	0.081	0.1233	0.151	0.0304	-0.0705	0.0551	-0.0233	-0.0422	0.1091	-0.0061	0.0762	0.0629	-0.0465	0.0537	0.0571	-0.009	0.2832	0.0681	-0.1203	0.0189	-0.136	0.1604	-0.0483	-0.127	0.0649	0.0938	-0.0195	0.0187	0.5176	0.3318	0.8094	0.2599	0.5173	0.6395	0.9405	0.0887	0.8785	0.544	0.1076	0.0905	0.0108	0.5231	0.6022	0.385	0.5863	0.384	0.6217	0.4773	0.6146	0.7995	0.1529	0.7136	0.0519	0.5228	0.416	0.3503	0.0345	0.7866	0.2592	0.0897	0.706	0.3668	0.9604	0.6223	0.2952	0.6462	0.6164	0.6395	0.7427	0.105	0.4262	0.002	0.9851	0.9569	0.525	0.3666	0.3474	0.4854	0.24	0.088	0.0061	0.2436	0.4425	0.2417	0.1507	0.7733	0.5041	0.6021	0.8251	0.6893	0.3006	0.9541	0.4705	0.5517	0.66	0.6113	0.589	0.9318	0.0062	0.5187	0.2535	0.8583	0.1961	0.1266	0.6475	0.2277	0.5389	0.3737	0.854	0.8593
	(w)+a+b-MCA	0.0116	-0.0978	0.1849	0.2599	-0.1634	0.0866	-0.2992	0.0513	0.1549	-0.293	0.0027	0.128	-0.0135	-0.116	0.1153	-0.0278	0.0451	0.0935	-0.2102	-0.1824	-0.0074	-0.0673	0.1282	0.0249	0.1689	0.1663	0.0836	0.0929	-0.1431	0.2176	-0.2956	0.0311	0.0998	-0.074	0.0568	0.099	0.0042	0.2379	0.2254	-0.1704	0.1621	0.0414	0.0497	-0.0371	0.0902	0.0682	-0.0741	0.1892	-0.0875	0.0238	0.0664	-0.0544	-0.1528	-0.1228	0.1258	-0.1517	-0.1591	0.1038	-0.043	0.0124	0.0118	-0.1639	0.1167	0.0005	-0.0266	0.2065	-0.0081	0.1269	-0.1345	0.1223	0.0378	0.0719	0.002	-0.0052	0.0299	-0.0178	0.0905	-0.106	-0.0658	-0.0063	0.0881	0.0767	0.9303	0.461	0.161	0.0468	0.2164	0.5145	0.0213	0.6995	0.2415	0.0243	0.9839	0.334	0.9192	0.3818	0.3845	0.8343	0.7344	0.4814	0.1101	0.1667	0.9559	0.6127	0.3331	0.8515	0.2009	0.208	0.5291	0.4839	0.2797	0.0978	0.023	0.8152	0.4522	0.5776	0.6691	0.4556	0.9748	0.0697	0.086	0.197	0.2199	0.6949	0.6379	0.7252	0.3927	0.5185	0.4824	0.0708	0.4068	0.8221	0.5294	0.6065	0.1459	0.2434	0.2322	0.1489	0.1298	0.3249	0.6841	0.9064	0.9111	0.1184	0.268	0.9959	0.8013	0.0483	0.9387	0.228	0.201	0.2453	0.7203	0.4958	0.9851	0.9609	0.7773	0.8661	0.3912	0.3148	0.5334	0.9523	0.4037	0.4672
	CA	-0.1711	-0.1247	0.0762	0.1099	-0.0876	-0.0494	-0.1695	0.1605	0.1239	-0.1919	0.0451	-0.0152	-0.0605	-0.0068	-0.084	-0.0836	-0.0171	0.057	-0.2511	-0.2345	0.1466	-0.0196	-0.0131	0.0463	0.2836	0.0321	0.0741	0.0008	-0.1992	0.097	-0.3022	-0.0231	0.038	-0.0373	-0.0143	0.226	0.0022	0.2537	0.0782	-0.1162	0.142	0.0368	0.0668	-0.0611	-0.0163	-0.0644	0.003	0.1127	0.0768	0.0535	-0.1627	0.1487	-0.0624	-0.0136	0.0205	-0.1192	0.1677	0.0561	0.0006	-0.0662	-0.0715	-0.0239	-0.0116	0.0326	0.0947	0.1617	0.0278	-0.0101	-0.2204	0.1534	-0.0698	-0.03	0.0047	0.0176	0.0309	-0.1598	-0.008	0.0597	0.0353	-0.1715	-0.0129	0.0578	0.1952	0.3468	0.5662	0.4074	0.5094	0.7103	0.1992	0.2246	0.3498	0.1454	0.7344	0.9091	0.649	0.9594	0.5268	0.5291	0.8979	0.6682	0.055	0.0738	0.2679	0.8826	0.9216	0.7277	0.0295	0.809	0.577	0.9954	0.1304	0.465	0.02	0.8622	0.7748	0.7788	0.9146	0.0852	0.9867	0.0526	0.5561	0.3808	0.2833	0.7277	0.5273	0.5626	0.8776	0.5418	0.9777	0.2848	0.4666	0.6126	0.1213	0.1572	0.5548	0.8974	0.8463	0.2578	0.1101	0.595	0.9956	0.5307	0.498	0.8208	0.9125	0.7578	0.369	0.1237	0.7927	0.9238	0.0348	0.1443	0.5088	0.7763	0.9648	0.8679	0.7703	0.1281	0.9397	0.5716	0.7382	0.1021	0.9032	0.5842
	CDCA	-0.2096	-0.0635	-0.0164	0.2188	-0.1039	0.016	-0.2928	-0.0257	0.1044	-0.165	-0.0946	0.1274	-0.0137	-0.0634	0.0739	-0.0911	-0.0464	0.0468	-0.2002	-0.2281	0.1167	-0.1181	0.0798	0	0.0835	-0.1178	-0.0399	0.1663	-0.2816	0.0894	-0.1995	-0.0205	0.1489	-0.0782	0.0665	0.0546	-0.0506	0.2296	0.2657	-0.1214	-0.0216	0.1305	0.1197	-0.0334	-0.0746	0.0231	-0.1023	0.1433	0.06	0.0075	-0.0622	0.1828	-0.1229	-0.0802	0.0232	-0.0985	0.0583	-0.0123	-0.0087	-0.0344	-0.0432	0.0135	0.0819	-0.0583	-0.0074	0.1671	0.0445	0.0202	-0.1877	0.202	-0.0375	-0.001	0.051	-0.0831	-0.0813	-0.0983	-0.0629	0.0872	-0.0123	-0.1777	0.0867	0.0696	0.1111	0.6329	0.9017	0.0959	0.4335	0.9045	0.0244	0.8467	0.4312	0.2117	0.4759	0.3362	0.9178	0.6333	0.5779	0.4928	0.7271	0.7248	0.1285	0.0824	0.3789	0.3732	0.5478	1	0.5294	0.3741	0.7644	0.2082	0.0307	0.5006	0.1299	0.8778	0.2603	0.5561	0.617	0.681	0.7038	0.0803	0.042	0.3597	0.8712	0.2149	0.2558	0.7518	0.4797	0.8272	0.332	0.1729	0.5697	0.9436	0.5557	0.0811	0.2432	0.4473	0.8264	0.3502	0.5807	0.9077	0.9346	0.7447	0.6827	0.8981	0.4374	0.5809	0.9446	0.1113	0.6736	0.8485	0.0732	0.0535	0.7228	0.9922	0.6294	0.431	0.4413	0.351	0.5513	0.4082	0.9075	0.0901	0.4114	0.5099
	DCA	-0.0144	0.1216	0.0452	0.1735	-0.0164	-0.0237	-0.1231	0.1492	0.1271	-0.1186	-0.1126	0.2683	-0.1281	-0.0033	0.0944	0.0587	-0.0618	-0.058	0.1485	0.1565	-0.0639	0.0484	0.0771	-0.0057	0.2046	0.1075	0.1902	0.0366	-0.1596	0.0061	-0.0551	0.1472	-0.1925	0.0424	-0.1137	0.0694	0.1514	0.0518	0.2086	0.0698	0.1113	-0.0402	0.186	0.0954	-0.0349	0.145	-0.03	0.0306	-0.1349	-0.108	0.1088	-0.1481	-0.2277	-0.1743	0.1212	-0.1416	-0.0277	0.0296	0.0895	0.2102	0.1927	-0.1625	0.2115	-0.1291	-0.1401	0.0379	-0.0255	0.1044	0.0452	0.2129	0.0553	0.1333	-0.0045	-0.1041	0.002	-0.0069	0.0956	-0.1058	-0.0338	0.1095	0.1689	0.1489	0.9139	0.359	0.7337	0.1887	0.9017	0.8588	0.3528	0.2595	0.3376	0.3708	0.396	0.0399	0.3336	0.98	0.4768	0.6589	0.6418	0.6627	0.2618	0.2367	0.6308	0.7159	0.5617	0.9657	0.1202	0.4175	0.149	0.7829	0.2272	0.9636	0.6788	0.2658	0.1441	0.75	0.3911	0.6013	0.2524	0.6969	0.1128	0.5995	0.4014	0.7035	0.0758	0.3659	0.741	0.1679	0.7766	0.7722	0.1998	0.3057	0.3019	0.1589	0.0291	0.0966	0.2499	0.178	0.7932	0.7791	0.3962	0.0444	0.0657	0.1217	0.043	0.2201	0.183	0.7201	0.8096	0.3218	0.6688	0.0416	0.6006	0.2054	0.9659	0.3236	0.9849	0.9483	0.3648	0.3155	0.7493	0.2986	0.1075	0.1567
	GCA	-0.1152	0.0236	-0.0078	0.0298	-0.0542	0.0395	0.011	0.1113	0.0972	0.0407	-0.0926	-0.0344	-0.2171	0.1075	-0.1861	-0.0429	0.147	0.033	-0.0018	0.0049	-0.0771	0.1227	0.0041	0.3034	0.1632	0.0712	0.1507	0.0122	-0.1393	0.0114	-0.0209	-0.0613	-0.0061	-0.2523	-0.0608	-0.0679	0.1517	0.1699	0.1174	0.056	-0.0098	0.066	0.1173	0.1366	-0.1149	0.129	0.0206	0.0232	0.0083	-0.0644	0.0606	0.1618	-0.0481	-0.1366	0.0389	-0.0868	0.101	-0.0698	0.0994	0.0737	0.0726	-0.1048	0.157	0.102	-0.006	0.0724	0.0187	-0.0645	-0.0238	0.265	0.0653	0.0922	0.0179	0.049	0.1285	-0.1293	-0.0774	-0.0006	-0.0482	-0.2443	0.0757	0.2109	0.385	0.8591	0.9531	0.8227	0.6833	0.7667	0.9338	0.4014	0.464	0.7597	0.4856	0.7958	0.0986	0.4175	0.1581	0.747	0.2664	0.8039	0.9891	0.9706	0.5617	0.3544	0.9755	0.0195	0.2169	0.5921	0.2547	0.9268	0.2928	0.9317	0.875	0.6446	0.9636	0.0539	0.6471	0.6093	0.2515	0.1983	0.3758	0.6736	0.9412	0.5317	0.2655	0.194	0.2756	0.2205	0.8458	0.8263	0.9372	0.5421	0.5664	0.1233	0.6489	0.1943	0.7124	0.4105	0.3383	0.5082	0.3456	0.485	0.4918	0.32	0.1351	0.3335	0.9545	0.4929	0.8594	0.5412	0.8222	0.0107	0.5365	0.3819	0.8656	0.6425	0.222	0.2194	0.4636	0.9951	0.6484	0.0189	0.4731	0.0436
	GCDCA	-0.104	-0.047	0.1227	0.0713	-0.1205	0.1738	-0.0379	0.185	0.1129	-0.1639	-0.1407	-0.0058	-0.1881	-0.0193	-0.068	0.1531	0.162	0.0282	-0.1058	-0.0545	-0.0687	-0.0058	0.1238	0.1631	0.1149	0.0542	0.2165	0.0956	-0.028	0.2241	-0.165	0.0957	0.0906	-0.1092	-0.016	-0.0009	0.1999	0.238	0.1627	-0.0849	0.144	0.0029	-0.0024	0.1127	0.0232	0.0266	0.0004	0.0011	-0.0065	-0.039	-0.0046	0.1406	0.0159	-0.0434	-0.036	-0.0334	0.1033	-0.1048	-0.0149	-0.0407	-0.0213	0.0079	0.035	0.0795	-0.004	0.0544	0.043	-0.0853	-0.0956	0.2345	0.0478	0.011	-0.0591	0.0608	0.1186	-0.061	-0.0545	-0.0929	-0.0568	-0.2315	-0.0039	0.1017	0.433	0.7238	0.3544	0.5915	0.3632	0.1881	0.7758	0.1607	0.3947	0.2149	0.2877	0.9653	0.1536	0.8844	0.609	0.2469	0.2204	0.8323	0.425	0.682	0.605	0.9653	0.35	0.217	0.3862	0.6836	0.0996	0.4716	0.8333	0.0879	0.2117	0.4707	0.495	0.4104	0.9042	0.9944	0.1291	0.0694	0.2184	0.5228	0.2765	0.978	0.9822	0.2849	0.8259	0.8016	0.997	0.9914	0.9508	0.7119	0.9653	0.1814	0.8804	0.6813	0.7331	0.7521	0.3269	0.32	0.8879	0.7002	0.8406	0.9406	0.7407	0.4515	0.9695	0.6067	0.6839	0.4187	0.3647	0.0244	0.6512	0.9172	0.5757	0.5648	0.2601	0.5638	0.6057	0.3786	0.5906	0.0264	0.9708	0.3347
	GHDCA	-0.1256	0.0019	-0.0706	-0.0655	0.0336	-0.0586	0.0897	0.1172	-0.1691	0.0807	-0.0059	-0.0608	-0.1902	0.0936	-0.3358	-0.1235	-0.0262	-0.1292	-0.0468	-0.03	-0.1517	0.0553	-0.0473	0.102	0.3456	0.1078	0.132	0.0348	-0.259	-0.0679	-0.0483	-0.0262	0.0839	-0.0112	0.0297	-0.0897	0.2438	0.1956	-0.0607	-0.0328	-0.0222	-0.0053	0.0071	0.1426	-0.0562	-0.0718	0.0657	0.1824	-0.0981	-0.0197	0.0549	0.0554	-0.2332	-0.0023	-0.0168	0.0244	-0.0246	0.0999	-0.1504	-0.0786	-0.0682	-0.082	0.0489	-0.0028	0.0584	0.3723	0.1552	0.093	-0.0244	0.0248	0.0292	-0.1075	-0.0641	-0.0661	-0.0381	-0.048	-0.1327	-0.1428	0.0266	-0.0202	-0.0716	-0.0455	0.3432	0.9888	0.5952	0.622	0.8005	0.6595	0.4995	0.3765	0.2005	0.5437	0.9646	0.6474	0.1491	0.4806	0.0093	0.3514	0.8439	0.3293	0.7248	0.8213	0.2515	0.6771	0.7218	0.4419	0.0073	0.4163	0.3191	0.7934	0.0476	0.6093	0.7165	0.8439	0.5277	0.9331	0.8234	0.4992	0.0627	0.1376	0.6481	0.8049	0.8677	0.9601	0.9463	0.1752	0.5945	0.4966	0.5338	0.0818	0.3521	0.8518	0.6032	0.6	0.0253	0.9828	0.8737	0.8177	0.8162	0.3434	0.1523	0.4564	0.5185	0.4369	0.6434	0.9787	0.5806	0.0003	0.1397	0.3781	0.8177	0.8148	0.7826	0.3079	0.5437	0.5312	0.7186	0.6494	0.2075	0.1745	0.8015	0.8483	0.4977	0.6666
	GUDCA	-0.1404	-0.2151	0.1724	0.1223	-0.1133	0.1335	-0.1754	0.0328	0.0799	-0.2878	0.0614	-0.0771	0.0328	-0.0702	0.0184	0.0698	0.0982	0.0345	-0.1988	-0.1482	0.0533	-0.2267	0.2122	0.0439	0.096	-0.0345	0.2185	0.1265	-0.0721	0.231	-0.1842	0.0375	0.1545	-0.0735	0.0814	-0.0325	0.06	0.2042	0.1219	-0.0915	-0.0158	-0.039	0.0521	0.2197	-0.0254	0.0372	0.0561	0.0072	0.0209	-0.1343	0.0909	0.0206	-0.0877	-0.1179	-0.0535	-0.1005	0.0076	0.0286	0.0105	-0.0149	-0.0633	-0.06	0.0867	0.0741	-0.085	0.2376	0.0624	-0.0104	0.0305	0.2894	0.1706	0.0578	-0.1068	0.0715	-0.0767	0.037	0.0846	-0.0017	0.0415	-0.1371	0.0619	0.121	0.2887	0.1019	0.1916	0.356	0.3928	0.3135	0.1839	0.8053	0.5475	0.0271	0.644	0.5614	0.8053	0.5973	0.8903	0.5995	0.4594	0.7951	0.1311	0.2626	0.6885	0.0842	0.1066	0.7413	0.4697	0.7951	0.0964	0.3398	0.5875	0.0784	0.1626	0.7782	0.2426	0.5803	0.5402	0.807	0.6516	0.1208	0.3576	0.4908	0.9052	0.7119	0.622	0.0353	0.8101	0.7245	0.5951	0.9454	0.843	0.2018	0.3887	0.8453	0.4057	0.2631	0.6123	0.3406	0.9423	0.7866	0.9211	0.8875	0.5487	0.5696	0.4114	0.4824	0.4203	0.0226	0.5545	0.9212	0.7729	0.0051	0.1041	0.5845	0.3107	0.498	0.4675	0.726	0.4228	0.9872	0.6943	0.1925	0.558	0.2504
	LCA	-0.0214	0.1641	0.1096	0.1551	-0.0217	0.0307	-0.0611	0.2166	0.1018	-0.0133	-0.169	0.2718	-0.2432	0.005	-0.0501	0.1025	0.0738	-0.0081	0.1228	0.1626	-0.0313	0.0241	0.1809	-0.0255	0.2669	-0.0113	0.1832	0.0442	-0.1594	-0.0052	0.1076	0.1338	-0.1435	-0.0534	-0.0092	-0.0782	0.2296	0.0586	0.1861	0.0373	0.1122	-0.1429	0.0402	0.1302	0.0037	-0.0095	0.1003	-0.1029	-0.218	0.1245	-0.0409	-0.1307	-0.229	-0.0159	-0.0236	-0.0371	0.0405	0.0424	0.0232	0.0559	0.1299	-0.1892	0.0888	-0.0459	-0.0244	-0.0496	-0.0097	0.0054	0.0943	0.1471	0.0879	0.0136	-0.1739	0.0168	-0.069	0.1635	0.0196	-0.0644	0.1139	0.2227	-0.0199	-0.0843	0.8722	0.2144	0.4087	0.2409	0.8705	0.8172	0.6455	0.0994	0.4432	0.9202	0.2006	0.0373	0.0634	0.9699	0.7064	0.44	0.5785	0.9517	0.3542	0.2185	0.8138	0.856	0.1704	0.8481	0.041	0.9321	0.1649	0.7397	0.2279	0.9688	0.4173	0.3122	0.2781	0.6878	0.9447	0.5561	0.0803	0.6592	0.1581	0.7788	0.3977	0.1742	0.7034	0.2162	0.9723	0.9287	0.3417	0.3291	0.0368	0.237	0.6989	0.2143	0.0281	0.8804	0.8231	0.7254	0.7017	0.6882	0.8263	0.5963	0.2172	0.0709	0.3998	0.6642	0.8172	0.6386	0.9272	0.9592	0.3715	0.1618	0.4047	0.8977	0.0974	0.8735	0.5135	0.1194	0.853	0.542	0.2799	0.0328	0.8507	0.4243
	TCA	-0.0984	-0.0234	-0.0925	-0.0262	-0.0099	0.0268	0.0838	0.0177	0.1233	0.1759	-0.0742	-0.1287	-0.2663	0.1139	-0.1814	-0.1063	0.1627	0.0762	0.0849	0.083	-0.0852	0.1912	-0.0801	0.2778	0.0923	0.1002	0.1132	-0.0336	-0.159	-0.1404	0.0815	-0.1248	-0.0778	-0.2949	-0.1238	-0.135	0.072	-0.0159	0.1042	0.1146	-0.1695	-0.0074	0.0675	0.1265	-0.059	0.0562	0.0192	-0.1258	-0.0178	-0.0108	0.0412	0.1012	-0.0049	-0.0911	0.0217	-0.004	0.1137	-0.0036	0.1312	0.0177	-0.0186	-0.0633	0.0854	0.0683	-0.0396	0.0227	0.0857	-0.1658	0.1303	0.1742	0.0959	0.0393	0.1287	0.0614	0.1249	-0.1008	-0.0786	0.0393	0.0002	-0.1248	0.0404	0.239	0.4586	0.8601	0.4861	0.8436	0.9408	0.8405	0.5283	0.8944	0.3521	0.1826	0.5767	0.3313	0.0415	0.3903	0.1691	0.4229	0.2184	0.5662	0.5225	0.532	0.5214	0.1469	0.5463	0.0331	0.4869	0.45	0.3933	0.8005	0.2289	0.2889	0.5396	0.3464	0.5578	0.0234	0.35	0.3082	0.5879	0.9049	0.4322	0.3876	0.1992	0.9444	0.5223	0.2295	0.5764	0.5945	0.8561	0.232	0.866	0.9188	0.6969	0.337	0.9628	0.388	0.837	0.9698	0.2806	0.9725	0.2126	0.8671	0.8605	0.5486	0.4182	0.5177	0.7077	0.8299	0.4168	0.1142	0.2156	0.0968	0.3633	0.7102	0.2215	0.561	0.2353	0.3392	0.4563	0.7101	0.9984	0.236	0.7024	0.0218
	TCDCA	-0.0788	-0.1279	0.0137	0.0236	-0.079	0.2317	0.0668	-0.0164	0.0458	0.0559	-0.1178	-0.1109	-0.2846	0.0076	-0.0707	-0.0171	0.2008	0.104	-0.0447	-0.0112	-0.1185	0.1516	0.0268	0.2681	0.0305	0.1565	0.2024	-0.0094	-0.0444	0.0676	-0.0635	-0.0428	-0.0376	-0.3209	-0.0394	-0.1186	0.1202	0.0966	0.1452	-0.0122	-0.0963	0.02	0.1162	0.0639	-0.0677	0.1364	-0.0206	-0.0397	0.1054	-0.0434	0.0462	0.2059	0.0749	-0.0636	0.0476	0.0096	0.0309	-0.1353	0.0678	0.0512	0.0389	-0.0474	0.0654	0.0231	0.018	-0.0532	0.0541	-0.2286	-0.0158	0.1297	0.0098	0.108	0.0271	-0.0366	0.0796	-0.157	-0.1334	0.0855	-0.0513	-0.2609	0.1257	0.0625	0.5531	0.3344	0.9181	0.8591	0.5522	0.0774	0.6152	0.9017	0.7307	0.6739	0.3744	0.4029	0.0289	0.9545	0.5946	0.8976	0.1273	0.433	0.737	0.9331	0.3715	0.2517	0.8405	0.04	0.8186	0.2367	0.1242	0.944	0.7387	0.6108	0.6326	0.7473	0.7775	0.0132	0.7671	0.371	0.3647	0.4667	0.2724	0.9268	0.4683	0.85	0.2698	0.5454	0.5214	0.1947	0.8453	0.7074	0.3173	0.681	0.6617	0.049	0.4778	0.5469	0.6521	0.9279	0.7699	0.1985	0.5209	0.6276	0.7129	0.6536	0.5356	0.8273	0.8648	0.6144	0.6086	0.0284	0.881	0.2179	0.9259	0.3057	0.7978	0.7293	0.4508	0.1351	0.2049	0.4177	0.6271	0.012	0.2324	0.5539
	TDCA	-0.0341	0.0665	-0.015	0.0708	0.0685	0.1218	0.1063	0.1019	0.0572	0.1455	-0.2231	0.0445	-0.4093	0.1028	-0.027	0.0889	0.1014	0.0496	0.2344	0.2629	-0.1764	0.2134	-0.039	0.2098	0.0688	0.2217	0.2106	-0.0573	-0.109	-0.0686	0.1396	-0.0008	-0.161	-0.284	-0.1511	-0.1632	0.2162	-0.0526	0.1445	0.1747	-0.0071	-0.0721	0.1663	0.0725	-0.0371	0.1824	0.0013	-0.0749	0.0322	-0.0429	0.1064	0.0656	0.0272	-0.1149	0.0823	-0.0655	0.0262	-0.2205	0.0994	0.1458	0.1303	-0.0618	0.1568	0.0023	-0.0601	-0.0544	-0.0799	-0.1164	0.0978	0.1868	0.0763	0.0742	0.1071	-0.0608	0.0796	-0.1437	-0.006	-0.0432	-0.0015	-0.0362	0.142	0.1101	0.7978	0.6167	0.9101	0.5939	0.6062	0.3581	0.4229	0.4426	0.6669	0.2714	0.0894	0.738	0.0013	0.4384	0.8391	0.5032	0.4448	0.709	0.074	0.0443	0.1813	0.1047	0.7691	0.1108	0.6047	0.0915	0.1094	0.6662	0.4112	0.6059	0.2918	0.9954	0.2233	0.0292	0.2534	0.2169	0.1	0.6924	0.2749	0.1857	0.9576	0.4949	0.1131	0.4925	0.7252	0.0819	0.9902	0.4778	0.7604	0.685	0.3129	0.5346	0.7966	0.2753	0.4354	0.5348	0.8041	0.0347	0.346	0.1656	0.2158	0.5584	0.1355	0.983	0.5692	0.6064	0.4491	0.2692	0.3537	0.0745	0.4695	0.4821	0.3096	0.5651	0.4508	0.1719	0.9544	0.6823	0.9884	0.7321	0.1768	0.296
	TLCA	0.0269	0.1184	0.0645	0.0565	0.0082	0.0957	0.0896	0.207	0.1081	0.0552	-0.2558	0.0925	-0.4167	0.0819	-0.0519	0.166	0.1887	-0.0115	0.1508	0.1988	-0.1104	0.1873	0.0097	0.0407	0.1517	0.1857	0.2262	-0.086	-0.0366	-0.0313	0.1882	-0.0466	-0.1311	-0.1657	-0.1261	-0.0961	0.2177	-0.0812	0.0989	0.1147	0.0746	-0.1179	-0.0029	0.0948	0.0118	0.067	-0.04	-0.1035	-0.0329	0.0308	0.0408	0.0952	0.1248	0.0429	0.0201	-0.009	0.041	-0.1222	0.0501	0.0502	0.0877	-0.1471	0.0616	0.1038	-0.0693	-0.1225	0.0338	-0.1303	0.0919	0.0407	0.0128	0.0548	0.1205	-0.0742	0.1605	-0.084	-0.1316	-0.0597	-0.044	0.0221	0.0394	0.0449	0.8398	0.3717	0.6273	0.671	0.9506	0.4707	0.4998	0.1158	0.415	0.6781	0.0506	0.4858	0.001	0.5373	0.6963	0.2088	0.1524	0.931	0.2541	0.1312	0.4052	0.1556	0.9419	0.7597	0.2513	0.159	0.085	0.5171	0.7832	0.8141	0.1535	0.7258	0.3223	0.2098	0.3414	0.4688	0.0976	0.5408	0.4562	0.3871	0.5746	0.2629	0.9785	0.3686	0.9114	0.5255	0.7051	0.3261	0.7553	0.7709	0.6997	0.3666	0.236	0.6844	0.8488	0.9321	0.6978	0.246	0.6355	0.6345	0.406	0.1616	0.5596	0.3247	0.5117	0.2446	0.7493	0.2157	0.3837	0.7001	0.9037	0.6038	0.2526	0.4819	0.1265	0.4257	0.211	0.5716	0.6767	0.8344	0.7091	0.6707
	TUDCA	-0.1044	-0.1214	-0.0178	0.0073	0.0611	-0.0236	0.0478	-0.0453	0.0552	-0.0663	-0.0162	-0.1745	-0.0794	0.0648	-0.0168	-0.0687	0.0767	0.0806	-0.0927	-0.1287	-0.1047	-0.0335	-0.1117	0.1629	-0.0736	0.1637	0.2821	0.0472	-0.0948	0.078	-0.0222	-0.1077	0.0216	-0.1845	-0.0244	-0.0773	0.1769	0.0838	0.0519	-0.0042	-0.0683	0.1242	0.2103	0.0643	-0.0986	0.1945	-0.0907	0.0505	0.1742	-0.034	0.0783	0.2349	-0.0719	-0.0736	0.0932	-0.0698	-0.0269	-0.163	0.2001	0.1484	0.177	-0.1144	0.1262	-0.051	0.0472	0.021	0.0838	-0.1126	-0.0791	0.2359	0.0394	0.1612	-0.0333	-0.0262	0.0589	-0.1868	-0.0265	0.1259	-0.0036	-0.3221	0.1463	0.071	0.4314	0.3595	0.8934	0.9562	0.6459	0.8591	0.7192	0.7334	0.6781	0.618	0.9031	0.1862	0.5501	0.6261	0.8993	0.605	0.5638	0.544	0.485	0.3313	0.4299	0.8012	0.3997	0.2177	0.5797	0.2154	0.0304	0.7225	0.4751	0.5569	0.8674	0.4168	0.8709	0.162	0.8543	0.5608	0.1803	0.5283	0.6963	0.9748	0.6071	0.2383	0.0442	0.5426	0.3497	0.0632	0.3897	0.6325	0.0967	0.7476	0.4584	0.0242	0.4961	0.4856	0.3771	0.5084	0.7993	0.1205	0.0559	0.158	0.0914	0.2775	0.2308	0.6296	0.6553	0.8423	0.4272	0.285	0.4538	0.0236	0.7094	0.1248	0.7528	0.8039	0.5769	0.0746	0.8017	0.2319	0.9728	0.0017	0.164	0.5012
	T-w+(a)+b-MCA	-0.0356	0.1762	-0.156	-0.1464	0.1422	-0.0437	0.2132	0.1466	-0.1353	0.2746	-0.2539	0.1203	-0.4042	0.2774	-0.1305	-0.0044	-0.0134	-0.1634	0.193	0.2025	-0.2104	0.2666	-0.2332	0.1442	0.1445	0.2348	0.184	-0.142	-0.2711	-0.1367	0.2001	-0.0899	-0.0489	-0.1667	-0.0874	-0.0522	0.3403	-0.0563	-0.0369	0.1676	-0.0262	-0.0836	0.0088	-0.0086	0.0528	-0.044	0.01	0.0367	0.018	0.1457	0.0286	-0.0617	-0.0402	0.0988	0.0053	0.0103	0.09	-0.0305	0.0031	-0.0621	-0.0501	-0.0841	0.0068	0.0036	-0.0192	0.205	0.0092	0.0441	0.0416	-0.0106	0.0093	-0.1104	0.0817	0.012	-0.0117	-0.1392	-0.1096	0.0055	0.0253	0.0147	-0.0454	-0.0695	0.789	0.182	0.2379	0.2685	0.2827	0.7427	0.1049	0.2677	0.3069	0.0353	0.0523	0.3642	0.0015	0.0334	0.3247	0.9737	0.9195	0.2164	0.1431	0.1241	0.1097	0.0412	0.0755	0.2757	0.2747	0.0735	0.1629	0.2833	0.0378	0.3019	0.1287	0.4981	0.7133	0.2069	0.5105	0.6946	0.0084	0.672	0.7815	0.2046	0.8436	0.4282	0.9338	0.9352	0.6175	0.6768	0.9243	0.7285	0.8644	0.1659	0.7866	0.559	0.7035	0.3488	0.96	0.9222	0.3936	0.7728	0.9763	0.5565	0.6356	0.4252	0.949	0.9731	0.8558	0.05	0.9303	0.6766	0.6936	0.92	0.9298	0.2947	0.4391	0.9094	0.9116	0.1857	0.2986	0.9584	0.8105	0.8896	0.6675	0.5105
	w+a+(b)-MCA	0.2025	0.0684	0.0977	0.0051	-0.1246	0.1588	-0.0168	-0.0233	-0.2341	0.02	-0.1335	0.3514	0.0555	-0.132	0.0578	0.235	-0.0642	0.1055	-0.1218	-0.1496	0.1482	-0.1258	0.1049	0.0358	-0.0161	0.1364	-0.1058	-0.003	-0.0192	0.0851	-0.0219	-0.1165	0.209	0.0395	0.1179	0.2036	-0.0383	0.048	0.132	-0.1997	-0.0531	0.0087	-0.1418	0.1771	0.1307	-0.0962	0.0988	0.1405	-0.1961	0.2063	0.0491	0.0325	-0.1231	0.0925	-0.0707	0.0401	-0.0133	0.1051	-0.1542	-0.1526	-0.1234	-0.0333	-0.1004	0.0519	0.0488	0.2811	0.024	0.0249	0.0467	-0.0542	0.1932	-0.2003	-0.1417	0.047	-0.0565	0.0498	-0.1885	-0.185	0.0916	0.1059	-0.2243	-0.0298	0.1241	0.6065	0.4618	0.9695	0.3471	0.2296	0.8993	0.8608	0.0744	0.8802	0.3133	0.0063	0.6762	0.3189	0.6637	0.0732	0.6292	0.4265	0.3581	0.2582	0.2626	0.3423	0.4293	0.788	0.9038	0.3029	0.425	0.9821	0.8854	0.5216	0.8691	0.3794	0.1121	0.7667	0.3739	0.1219	0.7735	0.7182	0.3189	0.1294	0.6894	0.9347	0.1775	0.0912	0.2144	0.3616	0.3488	0.1815	0.061	0.0485	0.6423	0.7584	0.2425	0.3803	0.5028	0.704	0.8999	0.3187	0.1422	0.1464	0.2414	0.7528	0.3408	0.6229	0.6439	0.0066	0.82	0.8137	0.6588	0.6078	0.065	0.0556	0.178	0.6565	0.5929	0.6371	0.0719	0.0774	0.3853	0.3153	0.0316	0.778
Bile Acids Ratio	(GCA+TCA)/CA	0.0414	0.0728	-0.0448	-0.1438	-0.0021	0.0752	0.1251	-0.1454	-0.007	0.2465	-0.1379	-0.0975	-0.1898	0.0591	-0.0132	0.1046	0.1752	-0.0036	0.1874	0.2032	-0.1795	0.0691	-0.0538	0.2203	-0.1532	0.0363	0.0062	0.0229	0.1298	-0.0331	0.1978	-0.0016	-0.0469	-0.2011	0.0272	-0.2637	0.0921	-0.0672	0.0454	0.1368	-0.1638	0.0162	0.0424	0.1347	-0.1127	0.1671	-0.0301	-0.0539	-0.0764	-0.1301	0.2305	0.0063	0.0468	-0.0901	0.0419	0.0056	-0.1198	-0.1423	0.0893	0.1206	0.1052	-0.0716	0.134	-0.0388	-0.0879	-0.0218	0.0416	-0.0604	0.1886	0.0349	0.0795	0.0826	0.011	-0.0446	0.0396	0.0188	-0.0291	-0.0628	-0.0285	-0.0216	0.0836	0.1198	0.7557	0.5836	0.7364	0.2771	0.9874	0.5716	0.345	0.272	0.9583	0.0598	0.2977	0.4626	0.1499	0.6566	0.9209	0.4306	0.1845	0.9786	0.1553	0.1228	0.1738	0.6031	0.6855	0.0936	0.2467	0.7849	0.9629	0.8636	0.3271	0.8032	0.1331	0.9902	0.7244	0.1268	0.8381	0.0436	0.4878	0.613	0.733	0.3015	0.2152	0.8783	0.6882	0.2006	0.2847	0.1114	0.7761	0.61	0.4692	0.2166	0.027	0.9524	0.6577	0.3933	0.6914	0.958	0.2552	0.176	0.3974	0.252	0.3182	0.4976	0.203	0.7133	0.4048	0.8365	0.6938	0.5675	0.0719	0.7409	0.4513	0.4336	0.917	0.6732	0.7075	0.8585	0.7829	0.5521	0.7878	0.8378	0.428	0.2555
	(GDCA+GLCA)/(TDCA+TLCA)	0.0179	0.0417	0.1079	0.177	-0.0719	-0.1531	-0.148	0.2371	0.0992	-0.2928	0.0559	0.2443	0.3121	-0.1263	0.0232	0.1359	-0.1767	-0.1102	-0.0964	-0.1107	0.088	-0.2561	0.1235	-0.0897	0.0129	-0.2277	0.0829	0.1117	0.0292	0.1779	-0.1503	0.2964	0.107	0.4098	0.0481	0.193	0.0812	0.1613	0.0194	-0.1725	0.3535	0.0543	-0.0563	0.0718	0.0679	-0.0136	0.1204	0.0702	-0.1196	-0.041	0.0008	-0.1245	-0.1935	-0.1068	-0.0176	0.0025	0.0519	0.0982	0.0351	0.0075	-0.0136	0.1341	0.0089	-0.0132	0.0778	0.0692	-0.0881	0.2321	-0.0744	0.189	0.167	0.0317	-0.209	0.0882	0.0119	0.0876	0.1736	-0.1771	-0.0763	0.0452	-0.1159	0.0729	0.8931	0.754	0.416	0.1798	0.5885	0.2471	0.2631	0.0706	0.4548	0.0244	0.6743	0.0622	0.0161	0.3405	0.8615	0.3048	0.1807	0.4062	0.4678	0.4039	0.5077	0.0502	0.3514	0.4992	0.9227	0.0828	0.5326	0.3997	0.8261	0.1776	0.256	0.0227	0.4201	0.0013	0.7175	0.1431	0.5408	0.2223	0.884	0.1913	0.006	0.6075	0.594	0.4967	0.5201	0.8974	0.2531	0.5062	0.2561	0.6981	0.9936	0.2372	0.0646	0.311	0.868	0.9809	0.6232	0.3516	0.74	0.9434	0.8977	0.2025	0.9332	0.9006	0.4608	0.5119	0.4038	0.026	0.4809	0.0712	0.1115	0.7644	0.0455	0.4029	0.91	0.4066	0.098	0.0913	0.47	0.6686	0.2713	0.4898
	(GDCA+TDCA)/(TLCA+GLCA)	-0.0861	0.0494	-0.0895	-0.0381	0.2366	0.0156	0.0885	-0.0282	-0.1844	0.1533	-0.0133	-0.2147	-0.1883	0.1946	-0.0657	0.0438	-0.1438	0.1925	0.2063	0.1209	-0.1431	-0.0158	-0.044	0.4091	-0.2077	-0.1487	0.1596	-0.1702	-0.0866	-0.0673	0.0347	0.0126	-0.0654	-0.0553	0.0234	-0.0951	0.119	0.0525	-0.151	0.3423	-0.0099	0.0315	0.0758	0.0644	0.0884	0.0642	0.1221	0.0301	-0.0409	-0.146	0.0867	-0.0604	-0.1519	-0.1252	0.0313	-0.0089	0.0422	0.0403	0.0936	0.061	-0.0125	0.0261	0.0866	-0.0174	0.0702	0.0196	-0.0357	0.1138	0.0053	0.2778	0.1598	0.0226	-0.1021	0.1047	0.0049	-0.0356	0.12	-0.1295	0.028	0.0146	0.0672	0.0683	0.5165	0.7103	0.5001	0.7745	0.0711	0.9066	0.5051	0.8323	0.1621	0.2464	0.9206	0.1025	0.1532	0.1398	0.6211	0.7417	0.2773	0.1442	0.1171	0.3616	0.2797	0.9056	0.7407	0.0013	0.1145	0.2611	0.2274	0.1975	0.5145	0.6127	0.7944	0.9247	0.6226	0.6775	0.8605	0.4735	0.3694	0.693	0.2535	0.008	0.9408	0.766	0.4726	0.5418	0.402	0.543	0.2461	0.776	0.6988	0.1649	0.411	0.5676	0.1483	0.2345	0.7671	0.933	0.6899	0.703	0.3749	0.5634	0.906	0.8049	0.4119	0.8696	0.5061	0.853	0.7354	0.2799	0.96	0.0073	0.1282	0.8305	0.3326	0.3207	0.9628	0.7358	0.2545	0.2186	0.791	0.8903	0.5242	0.5175
	(GDCA+TDCA)/(TUDCA+GUDCA)	0.196	0.3653	-0.1202	-0.0676	0.2194	-0.0853	0.2182	0.2145	-0.0829	0.3098	-0.2133	0.1963	-0.4179	0.1786	-0.0326	0.0959	-0.0147	-0.0035	0.3821	0.3195	-0.1161	0.3324	-0.1614	0.0517	0.0288	0.0839	-0.0455	-0.1437	-0.0465	-0.242	0.3092	-0.0881	-0.2068	0.0214	-0.1565	-0.0632	0.1737	-0.2075	-0.0435	0.2504	0.121	0.014	0.0655	-0.1009	-0.0526	0.0854	-0.0481	0.0082	-0.1313	0.0762	0.0258	-0.0101	-0.0251	-0.0176	0.1051	-0.0338	0.0307	-0.1703	0.0513	0.1245	0.1635	-0.0434	0.0699	-0.0125	0.0872	-0.2541	-0.0375	-0.0182	-0.019	0.0069	-0.0632	-0.0471	0.0631	-0.0246	0.1589	-0.056	-0.0472	-0.1213	-0.0482	0.0733	0.0105	0.0029	0.1369	0.0044	0.3644	0.6108	0.095	0.5208	0.0969	0.1028	0.5326	0.017	0.1048	0.1362	0.001	0.176	0.8063	0.4702	0.9118	0.979	0.0028	0.0136	0.3811	0.0101	0.2221	0.6976	0.8285	0.5274	0.7324	0.2777	0.7268	0.0648	0.0172	0.5068	0.1161	0.8722	0.2367	0.6342	0.1883	0.1148	0.7437	0.0557	0.3611	0.8944	0.5347	0.3386	0.6186	0.4183	0.6488	0.9379	0.2121	0.4701	0.807	0.9237	0.8122	0.8674	0.3188	0.749	0.7712	0.1045	0.6275	0.237	0.1194	0.6811	0.5079	0.9055	0.4085	0.0145	0.7227	0.8636	0.8572	0.9477	0.5498	0.6556	0.5503	0.8162	0.1303	0.5962	0.6549	0.2492	0.6484	0.4877	0.9211	0.9779
	(GLCA+TLCA)/LCA	-0.0795	-0.1764	0.1082	0.1491	-0.1656	0.1003	0.0214	0.0753	0.2879	-0.1405	-0.1969	-0.0226	0.0081	-0.1421	0.1434	0.1871	0.1786	-0.1025	-0.0655	-0.0038	0.0524	0.0506	-0.0111	-0.0086	0.0222	0.2166	0.1916	0.147	0.2051	0.1666	-0.0394	0.0459	0.0467	-0.0919	-0.1487	0.1115	0.0575	-0.0937	0.1949	-0.2071	0.0539	-0.0721	0.0064	0.0763	0.1335	0.1638	-0.0291	0.0626	0.1728	-0.1101	0.112	0.1374	0.129	-0.114	0.1573	-0.1581	-0.0847	-0.1413	-0.0152	0.1368	0.1427	0.0822	-0.0215	0.1956	0.1587	-0.014	-0.0779	-0.0788	-0.0277	-0.0098	0.0054	0.0598	0.044	-0.041	0.1978	-0.1219	0.0806	0.0243	-0.1034	-0.0576	0.0201	0.0625	0.5496	0.1813	0.4147	0.2597	0.2101	0.4498	0.8722	0.5707	0.027	0.2885	0.135	0.8653	0.9513	0.2831	0.2787	0.1558	0.1759	0.44	0.6223	0.9772	0.6933	0.7038	0.9335	0.9485	0.8677	0.0994	0.1459	0.2664	0.1191	0.2073	0.7671	0.7297	0.7254	0.4889	0.2611	0.4007	0.6653	0.4803	0.139	0.1155	0.6852	0.4945	0.952	0.4697	0.2045	0.1186	0.7834	0.5536	0.0995	0.296	0.288	0.1915	0.2205	0.2793	0.1342	0.1322	0.4223	0.1792	0.8856	0.1935	0.1747	0.4359	0.8389	0.0617	0.1309	0.8946	0.4606	0.4552	0.7929	0.9261	0.9591	0.5711	0.6769	0.6978	0.0588	0.2471	0.4448	0.8179	0.3267	0.5854	0.8495	0.5542
	(TCA+GCA+TDCA+GDCA)/(GUDCA+TUDCA+GLCA+TLCA+TCDCA+GCDCA)	0.162	0.4399	-0.107	-0.2028	0.3254	-0.1057	0.2438	0.1961	-0.1296	0.3854	-0.1769	0.1732	-0.3741	0.2746	0.0627	0.189	-0.0588	0.0435	0.5157	0.3932	-0.1881	0.3562	-0.1485	0.2517	-0.0146	0.1396	0.0409	-0.1901	-0.0222	-0.2468	0.3557	-0.1094	-0.2835	-0.0853	-0.1372	-0.1432	0.2697	-0.1246	-0.14	0.3812	0.0816	0.0321	0.2295	0.0048	-0.147	0.2126	-0.0077	0.076	-0.0516	-0.0691	0.1601	-0.0707	-0.1374	-0.137	0.1708	-0.0975	-0.0332	-0.024	0.1369	0.2699	0.2501	-0.1588	0.2343	-0.0191	0.0688	-0.0395	-0.0042	0.138	0.0562	0.0748	0.0471	0.0822	0.0125	-0.0347	0.0867	-0.0737	0.0829	-0.0008	0.0177	0.0562	0.1517	0.0586	0.2202	0.0005	0.4198	0.1234	0.0119	0.4255	0.0628	0.1365	0.3278	0.0026	0.1801	0.1895	0.0035	0.0353	0.6373	0.1518	0.6582	0.7433	0.0001	0.0021	0.1537	0.0056	0.2616	0.0544	0.9125	0.2918	0.7587	0.1493	0.8677	0.0596	0.0057	0.4094	0.0296	0.5208	0.3002	0.2791	0.0388	0.3471	0.2901	0.0029	0.539	0.7611	0.0278	0.9641	0.162	0.0419	0.9419	0.4712	0.6252	0.5126	0.1273	0.503	0.1914	0.1927	0.1036	0.355	0.7537	0.82	0.1931	0.0093	0.0162	0.1306	0.0246	0.8566	0.5146	0.7083	0.9684	0.1897	0.5947	0.4787	0.6555	0.4362	0.9057	0.7425	0.411	0.4852	0.4322	0.9936	0.8669	0.5946	0.149	0.5787
	(TCDCA+GCDCA)/CDCA	0.0744	-0.0231	0.049	-0.0499	-0.0056	0.1198	0.2044	0.157	0.0656	0.0448	-0.0409	-0.1402	-0.1461	0.0476	-0.1282	0.196	0.158	-0.01	0.1095	0.1781	-0.1631	0.0735	0.0308	0.0946	-0.0357	0.0675	0.1998	-0.0693	0.1694	0.0283	0.1033	0.0982	-0.0417	0.0264	-0.0677	-0.1037	0.1913	-0.0932	-0.0584	0.0742	0.0359	-0.1175	-0.0925	0.0817	0.0505	0.0232	0.0445	-0.1173	-0.0024	-0.0692	0.089	-0.0185	0.1544	-0.0057	0.0019	-0.0061	0.0013	-0.1042	0.0394	0.0104	0.0237	-0.0121	-0.0486	0.1133	0.076	-0.0954	0.0957	-0.0925	0.0881	-0.0237	0.0525	0.0328	-0.072	0.0712	0.1498	0.009	0.0328	-0.1256	-0.0083	-0.007	-0.0719	-0.0191	0.5755	0.8622	0.7123	0.7077	0.9667	0.3661	0.1204	0.2349	0.6217	0.7364	0.7583	0.2895	0.2695	0.7205	0.3331	0.1369	0.2321	0.9401	0.4089	0.1771	0.2172	0.5803	0.8169	0.4762	0.7883	0.6115	0.1293	0.6019	0.1995	0.8316	0.4364	0.4591	0.7537	0.8426	0.6105	0.4343	0.1467	0.4825	0.6605	0.5764	0.7873	0.2646	0.3806	0.439	0.6329	0.8265	0.6735	0.2653	0.9822	0.5121	0.3987	0.8607	0.1418	0.9566	0.9857	0.9542	0.9902	0.3227	0.7094	0.9212	0.8225	0.9089	0.6455	0.2822	0.4713	0.3658	0.3643	0.3804	0.4035	0.8225	0.6191	0.7565	0.4954	0.4998	0.1542	0.9321	0.7563	0.2327	0.9372	0.9473	0.4956	0.8566
	(TDCA+GDCA)/DCA	-0.056	-0.1165	0.089	-0.0097	0.0121	0.223	0.1678	0.0507	0.0496	0.0603	-0.144	-0.2388	-0.1601	0.0032	-0.0659	0.1885	0.1538	0.0899	0.0483	0.043	-0.1147	-0.0534	0.0555	0.2253	-0.2181	-0.0244	0.1439	0.0289	0.2029	0.1546	0.0977	0.107	0.098	-0.0755	0.0206	-0.173	0.1667	0.0146	-0.0544	0.0214	0.0386	0.0555	-0.0642	0.0725	0.0722	0.0611	0.0821	-0.0273	0.0456	0.0006	0.0197	0.128	0.1078	-0.044	-0.0426	0.0767	0.0869	-0.1222	0.0905	-0.0511	-0.0518	0.1	-0.0314	0.1688	0.1635	-0.1198	0.0317	-0.0831	0.0123	0.1171	0.1547	0.0464	0.0065	0.0959	0.1491	-0.1104	-0.0263	-0.0495	-0.0936	-0.1588	-0.0813	-0.0018	0.6733	0.3796	0.5029	0.9419	0.9275	0.0895	0.204	0.7031	0.7093	0.65	0.2767	0.0685	0.2258	0.9811	0.6198	0.1527	0.2449	0.4984	0.7162	0.7463	0.3871	0.6881	0.6762	0.0862	0.0971	0.8543	0.2769	0.8278	0.1233	0.2424	0.4618	0.4198	0.4605	0.5698	0.8767	0.1901	0.207	0.9125	0.6826	0.8722	0.7718	0.5991	0.5433	0.4925	0.4938	0.5627	0.4365	0.7961	0.666	0.9957	0.8523	0.2239	0.3064	0.6769	0.6865	0.4673	0.4101	0.246	0.3908	0.6288	0.6236	0.3428	0.7662	0.1077	0.1194	0.2553	0.7638	0.431	0.9071	0.2663	0.1409	0.6607	0.9507	0.3632	0.1561	0.2947	0.8032	0.6392	0.3749	0.1306	0.441	0.986
	(TDCA+TCDCA)/(GDCA+GCDCA)	-0.0124	-0.0212	-0.1272	-0.1902	0.1199	0.1464	0.1631	-0.2403	-0.1524	0.3559	0.0175	-0.1476	-0.2557	0.1307	-0.0053	-0.202	0.1185	0.1143	0.1153	0.1078	-0.0786	0.2967	-0.1344	0.198	-0.0586	0.2624	-0.0296	-0.1523	-0.0669	-0.222	0.1473	-0.2548	-0.12	-0.4456	-0.0893	-0.2178	-0.1084	-0.1543	-0.0956	0.1895	-0.3621	-0.0167	0.1136	-0.0706	-0.0676	0.0879	-0.0353	-0.1306	0.1483	-0.0173	0.0006	0.034	0.1187	0.0389	0.0143	0.0831	-0.0141	-0.1048	0.0324	0.0443	0.0246	0.0174	0.0085	0.016	-0.0023	-0.1335	-0.0148	-0.2047	0.1418	-0.1077	-0.0392	0.0297	0.224	-0.0458	0.0151	-0.1319	-0.0639	0.2144	0.0618	-0.0456	0.1208	-0.0627	0.9254	0.8736	0.3369	0.1491	0.3658	0.2685	0.217	0.0667	0.2491	0.0057	0.8955	0.2645	0.0506	0.3236	0.9685	0.125	0.3715	0.3886	0.3845	0.4163	0.554	0.0225	0.3101	0.1329	0.6595	0.0447	0.8237	0.2495	0.6146	0.091	0.2654	0.0514	0.3654	0.0004	0.5012	0.0975	0.414	0.2433	0.4716	0.1506	0.0048	0.8747	0.2809	0.5039	0.5222	0.4045	0.7382	0.2147	0.1582	0.87	0.9958	0.7475	0.2596	0.7128	0.8927	0.431	0.894	0.3202	0.7591	0.6748	0.8163	0.8695	0.9358	0.8793	0.9828	0.2044	0.8889	0.0503	0.1775	0.3066	0.7109	0.779	0.0318	0.6649	0.8867	0.2101	0.5454	0.0402	0.5583	0.666	0.2512	0.553
	(TUDAC+GUDCA)/UDCA	-0.0227	-0.2506	0.1252	-0.1174	-0.1493	0.1222	-0.1208	-0.1764	-0.0302	-0.248	0.1426	-0.3385	0.2713	-0.1042	-0.0061	-0.0354	0.0537	-0.0944	-0.1695	-0.1728	-0.0906	-0.2146	-0.0352	0.0226	-0.2214	0.0242	0.028	0.2134	0.2152	0.2006	-0.2218	0.1699	0.1763	0.12	0.0775	0.0508	-0.0725	0.155	0.0951	-0.1082	0.0239	0.029	-0.1501	-0.0521	0.1705	-0.1278	0.0894	-0.0625	0.0487	-0.0515	-0.076	-0.0236	0.0485	0.0461	-0.1112	0.0001	-0.0443	0.1654	0.0484	-0.1689	-0.1557	0.0582	-0.0472	-0.0417	-0.1213	0.2415	0.0967	-0.0597	0.0491	0.1241	-0.0053	-0.1402	-0.0739	-0.0031	-0.0131	0.0142	0.1599	-0.06	-0.0199	-0.0036	-0.0776	0.067	0.8646	0.0556	0.3446	0.3758	0.259	0.3567	0.3621	0.1814	0.8203	0.0582	0.2813	0.0087	0.0377	0.4322	0.9632	0.7903	0.6862	0.4768	0.1994	0.1907	0.4947	0.1027	0.7914	0.8653	0.092	0.8557	0.8333	0.1047	0.1017	0.1277	0.0913	0.1983	0.1817	0.3654	0.5596	0.7021	0.5851	0.2411	0.4737	0.4147	0.8574	0.7839	0.1532	0.6218	0.1042	0.2246	0.3969	0.5539	0.6449	0.6257	0.4717	0.8236	0.6459	0.6626	0.2914	0.9994	0.6752	0.1152	0.6466	0.1075	0.1382	0.5816	0.655	0.6931	0.2495	0.0204	0.3594	0.5719	0.6422	0.2386	0.9598	0.1826	0.4839	0.9764	0.901	0.8931	0.1279	0.5696	0.8508	0.9731	0.4623	0.5258
	CA/CDCA	0.0776	0.019	0.1964	-0.053	0.098	0.0809	0.1701	0.2	0.0241	0.0517	0.2688	0.059	0.0056	0.0154	-0.1122	0.1653	0.0385	0.1302	-0.0104	0.0527	0.0348	0.0919	0.0477	0.1322	0.0993	0.1144	0.1927	-0.1629	0.1511	-0.0562	-0.0914	0.0748	-0.0836	0.0992	-0.0545	0.0826	0.0907	0.0624	-0.16	0.0569	0.1563	-0.163	-0.1734	-0.0737	0.2244	-0.139	0.1082	-0.0888	0.0379	0.0884	-0.1894	-0.0456	0.0557	0.0976	-0.0628	-0.0309	0.2055	0.133	0.011	-0.1309	-0.1058	-0.0046	-0.1663	0.2384	0.1684	-0.0129	-0.0169	-0.058	-0.0913	-0.0244	-0.0014	-0.103	0.0693	0.2195	0.1735	-0.0596	0.1048	0.0208	0.0951	0.1004	-0.1797	0.0419	0.5593	0.8865	0.136	0.6901	0.4605	0.5425	0.1978	0.1288	0.856	0.6972	0.0395	0.657	0.9667	0.9077	0.3975	0.2108	0.7721	0.3256	0.9377	0.692	0.7937	0.4889	0.7198	0.3182	0.4543	0.3884	0.1437	0.2175	0.2532	0.6726	0.4911	0.5734	0.5288	0.4548	0.6817	0.5338	0.4945	0.6389	0.226	0.6688	0.237	0.1206	0.0984	0.485	0.0315	0.1864	0.3046	0.3997	0.7201	0.4021	0.0706	0.6662	0.5976	0.3546	0.5523	0.7699	0.0494	0.2062	0.9169	0.2134	0.3156	0.9651	0.1131	0.0221	0.1086	0.9026	0.8729	0.5829	0.3869	0.8177	0.9895	0.3285	0.5117	0.0355	0.0981	0.5725	0.3202	0.8438	0.3671	0.3408	0.0866	0.6916
	DCA/(LCA+UDCA)	0.1413	0.0823	0.009	-0.0641	-0.0652	-0.0653	-0.0686	0.0152	-0.0033	-0.1435	-0.0095	-0.0693	0.0149	0.0117	0.0029	0.0245	-0.0275	-0.1444	0.1465	0.0806	-0.2257	0.0774	-0.189	0.0054	-0.0656	0.2168	0.0824	0.0935	0.103	-0.0726	-0.051	0.1337	-0.0243	0.1282	-0.1186	0.2157	0.0288	0.0124	0.0804	0.0697	0.1345	-0.0125	-0.1232	-0.2114	0.2378	-0.1291	0.0527	-0.0809	0.0043	0.0485	-0.0891	-0.0665	-0.004	0.0699	-0.0991	-0.0805	-0.0745	0.0747	-0.0999	-0.0912	-0.0812	0.0606	-0.0124	-0.0403	-0.0802	0.2232	0.0366	-0.0228	0.0189	0.1041	-0.1651	-0.1967	-0.059	0.0599	-0.1049	0.0438	0.2277	-0.186	-0.0042	0.224	-0.087	-0.0456	0.2857	0.5355	0.9461	0.6298	0.6236	0.6233	0.6059	0.9091	0.98	0.2783	0.9429	0.6019	0.9108	0.9296	0.9825	0.8536	0.8364	0.2751	0.2683	0.544	0.0857	0.5602	0.1518	0.9678	0.6217	0.099	0.5349	0.4811	0.4374	0.5848	0.7011	0.3126	0.855	0.3331	0.3708	0.1008	0.8288	0.9258	0.5451	0.6001	0.3099	0.9059	0.2422	0.0431	0.0225	0.2199	0.618	0.4435	0.9672	0.6459	0.3983	0.529	0.9701	0.5077	0.3471	0.4454	0.4806	0.4794	0.3432	0.3872	0.4416	0.5659	0.9063	0.703	0.4472	0.0324	0.7294	0.8295	0.8582	0.3233	0.1157	0.0603	0.5767	0.5704	0.3198	0.6783	0.0291	0.0758	0.9682	0.0318	0.4096	0.6659
	DCA/CA	0.2489	0.2963	-0.1027	-0.0415	0.037	-0.0558	0.0097	0.0753	-0.0549	0.1095	-0.1771	0.1662	-0.1751	0.0565	0.1272	0.1986	0.0774	-0.111	0.3294	0.3266	-0.2026	0.1546	-0.0262	-0.0956	-0.0238	0.1166	-0.0384	-0.0192	0.0008	-0.1397	0.2414	-0.0247	-0.1635	0.059	-0.0775	-0.0895	0.1463	-0.2226	0.0527	0.1507	-0.0268	-0.0392	0.0779	0.1053	-0.0717	0.1316	-0.0318	-0.0407	-0.1514	-0.1322	0.2193	-0.2132	-0.0482	-0.0845	0.0725	0.0501	-0.1573	0.0094	0.0868	0.1799	0.1506	-0.015	0.1206	-0.0823	-0.1147	-0.1223	-0.066	0.0381	0.1785	0.0098	0.0943	0.0978	-0.061	-0.0575	-0.033	0.129	0.0163	-0.1172	-0.0583	0.1912	0.0902	0.0217	0.0573	0.0227	0.4387	0.755	0.7809	0.6746	0.9419	0.571	0.6797	0.4089	0.1795	0.2085	0.1847	0.6707	0.3369	0.1316	0.5602	0.4024	0.0108	0.0116	0.1239	0.2422	0.8439	0.4716	0.8581	0.3792	0.7728	0.8851	0.9954	0.2911	0.0654	0.8529	0.216	0.6573	0.5596	0.5003	0.2687	0.0901	0.692	0.2545	0.8405	0.7105	0.4607	0.3179	0.4971	0.2112	0.7637	0.7002	0.1496	0.2091	0.0357	0.0413	0.6484	0.4234	0.4921	0.6355	0.1343	0.9295	0.4107	0.0862	0.1518	0.8869	0.252	0.4357	0.2763	0.2454	0.5317	0.7184	0.0886	0.9263	0.3712	0.3539	0.5637	0.5861	0.7548	0.2203	0.8773	0.2657	0.5807	0.0679	0.3927	0.837
	GCA/CA	0.034	0.0625	-0.0284	-0.1237	-0.016	0.0821	0.1191	-0.1481	-0.0183	0.2197	-0.1394	-0.0855	-0.1876	0.044	-0.0013	0.1185	0.1735	-0.0211	0.1725	0.204	-0.1677	0.0514	-0.0272	0.2035	-0.1355	0.0262	0.0108	0.0308	0.1417	-0.0224	0.1871	0.0145	-0.0409	-0.1913	0.0322	-0.2614	0.099	-0.0537	0.0601	0.1235	-0.152	0.0221	0.0418	0.1403	-0.1184	0.1578	-0.0312	-0.0496	-0.079	-0.1319	0.2314	0.0084	0.0573	-0.0972	0.0387	-0.0016	-0.1125	-0.1457	0.0821	0.1204	0.1016	-0.0624	0.1406	-0.0238	-0.0842	-0.0239	0.0339	-0.0512	0.1731	0.0523	0.0848	0.0736	-0.0058	-0.0401	0.0248	0.0288	-0.0285	-0.0769	-0.0235	-0.0199	0.079	0.1154	0.7981	0.6383	0.8309	0.3507	0.9042	0.5364	0.3691	0.263	0.8906	0.0945	0.2924	0.5196	0.1548	0.7407	0.9919	0.3715	0.1889	0.874	0.1915	0.1212	0.2041	0.6989	0.8381	0.1221	0.3061	0.8436	0.9352	0.8169	0.2845	0.8664	0.1559	0.9132	0.7587	0.1467	0.8087	0.0455	0.4556	0.6862	0.6509	0.3514	0.2504	0.8341	0.6922	0.1822	0.261	0.133	0.7678	0.6386	0.4544	0.2099	0.0265	0.9369	0.5874	0.3567	0.7142	0.988	0.2855	0.1657	0.4364	0.2529	0.3354	0.5548	0.1814	0.8221	0.4246	0.8212	0.7485	0.628	0.099	0.6202	0.4218	0.4855	0.956	0.7041	0.8146	0.7853	0.7878	0.4664	0.824	0.8508	0.4542	0.2734
	GCA/GCDCA	-0.0222	0.2878	-0.2285	-0.2118	0.2521	-0.2062	0.2445	-0.0596	-0.1385	0.4302	0.0461	-0.0036	-0.1181	0.313	-0.2357	-0.2739	-0.1164	0.041	0.2914	0.1979	-0.0134	0.3597	-0.1826	0.3389	0.1105	0.0631	-0.0883	-0.257	-0.2271	-0.3258	0.2423	-0.2928	-0.2826	-0.2793	-0.1318	-0.1708	-0.0477	-0.1091	-0.1886	0.3647	-0.2161	0.1242	0.1996	0.0681	-0.2685	0.21	0.0804	0.0767	-0.0395	-0.0471	0.1158	0.0309	-0.1792	-0.0987	0.0952	-0.0564	0.0378	-0.0062	0.1434	0.2033	0.2007	-0.1811	0.2499	0.1037	0.0144	0.0622	-0.0631	0.04	0.1106	0.0923	0.0498	0.071	0.1236	-0.0061	0.0124	-0.1115	-0.0251	0.1235	0.1073	-0.0302	0.137	0.212	0.8677	0.0271	0.0817	0.1073	0.0541	0.1172	0.062	0.6538	0.2954	0.0007	0.7291	0.9783	0.3732	0.0158	0.0723	0.0358	0.3801	0.758	0.0252	0.133	0.9195	0.0051	0.1663	0.0086	0.4049	0.6348	0.506	0.0494	0.0837	0.0118	0.0645	0.0244	0.0301	0.0322	0.3197	0.1959	0.7195	0.4109	0.1526	0.0045	0.1002	0.2381	0.0565	0.5187	0.0096	0.0445	0.4461	0.4676	0.7082	0.6555	0.2717	0.7701	0.0874	0.3494	0.3667	0.5932	0.7205	0.9535	0.1726	0.0519	0.0551	0.084	0.0163	0.3251	0.8914	0.5558	0.5501	0.7047	0.2937	0.3817	0.6376	0.5011	0.2405	0.954	0.9069	0.2898	0.8124	0.2409	0.3087	0.7751	0.1929	0.0425
	GCA/GDCA	-0.0949	-0.0856	-0.1024	-0.236	-0.0295	-0.0214	0.0875	-0.2024	-0.0636	0.1337	0.1778	-0.2281	0.1573	0.0782	-0.2078	-0.3299	-0.0203	-0.0256	-0.1453	-0.1726	0.022	0.0104	-0.0445	0.1165	0.0181	-0.0514	-0.1975	0.0008	-0.071	-0.0428	-0.0942	-0.0892	0.0625	-0.0876	0.0125	-0.1017	-0.1995	0.1451	-0.1037	-0.0134	-0.2943	0.0708	-0.0297	-0.0082	-0.0957	-0.0135	0.0272	0.014	0.0542	-0.0067	-0.0611	0.2199	0.0089	0.0272	-0.0665	0.024	0.055	0.0119	-0.0055	-0.1014	-0.0855	-0.1082	-0.0237	0.1388	0.0283	0.1198	0.0703	-0.1739	0.0342	0.0172	-0.0509	-0.0254	0.1033	0.0551	-0.0095	-0.0395	-0.1344	0.1799	0.0826	-0.1948	-0.0102	0.1291	0.4748	0.5193	0.4403	0.0719	0.8247	0.8722	0.5099	0.1242	0.6323	0.3128	0.1779	0.0823	0.234	0.5561	0.1143	0.0107	0.8788	0.8474	0.2722	0.191	0.8684	0.9377	0.738	0.3794	0.892	0.6989	0.1337	0.9951	0.5933	0.7473	0.4778	0.5015	0.6383	0.5097	0.9251	0.4434	0.1299	0.2728	0.4343	0.9195	0.0236	0.5024	0.7789	0.9382	0.3643	0.8982	0.797	0.8946	0.6077	0.9493	0.563	0.0352	0.9331	0.797	0.529	0.8203	0.6023	0.9103	0.9581	0.3359	0.4179	0.3047	0.8226	0.1869	0.7885	0.2554	0.5057	0.0974	0.746	0.8705	0.6301	0.8102	0.327	0.602	0.9284	0.7086	0.2016	0.0862	0.4339	0.0628	0.9228	0.22
	GCDCA/CDCA	0.0705	-0.0252	0.0854	-0.0342	-0.015	0.1327	0.1952	0.1655	0.0383	0.0288	-0.0329	-0.1134	-0.1343	0.0279	-0.1214	0.2205	0.1444	-0.0231	0.0929	0.1695	-0.1468	0.0538	0.0508	0.0825	-0.0229	0.0709	0.1935	-0.0497	0.1748	0.0511	0.0825	0.117	-0.0288	0.0465	-0.0552	-0.0915	0.19	-0.0753	-0.0449	0.0609	0.0553	-0.1164	-0.1104	0.0863	0.0608	0.0111	0.0504	-0.118	-0.015	-0.0677	0.078	-0.0177	0.1493	-0.0025	-0.0113	-0.0016	0.0121	-0.0951	0.0374	-0.0055	0.0097	-0.0054	-0.0513	0.1209	0.0772	-0.0894	0.0906	-0.0797	0.0863	-0.0099	0.0615	0.0215	-0.071	0.0844	0.1555	0.0209	0.0344	-0.1421	-0.0109	-0.0008	-0.0899	-0.0087	0.5958	0.8495	0.5202	0.7971	0.9101	0.3165	0.1384	0.2103	0.7735	0.8285	0.8046	0.3925	0.3105	0.834	0.3597	0.0934	0.2751	0.8622	0.4839	0.1992	0.2672	0.6859	0.7021	0.5346	0.8636	0.5936	0.142	0.7087	0.1856	0.7008	0.5343	0.3775	0.8285	0.7264	0.6778	0.4906	0.1495	0.5707	0.7357	0.6468	0.6775	0.2693	0.295	0.4134	0.5646	0.9166	0.633	0.2625	0.8868	0.5214	0.4598	0.8667	0.1554	0.9808	0.9151	0.9878	0.9086	0.3672	0.7237	0.9587	0.9272	0.9595	0.6272	0.251	0.4643	0.3966	0.3905	0.4501	0.4132	0.9253	0.5601	0.8388	0.5012	0.4236	0.1389	0.8435	0.7446	0.1767	0.9179	0.9937	0.3943	0.9343
	GCDCA/GDCA	-0.1896	-0.3476	0.0193	0.0095	-0.2624	0.1092	-0.1413	-0.2476	0.0764	-0.1539	0.1701	-0.2406	0.3054	-0.173	-0.127	-0.2416	0.0536	0.0143	-0.4302	-0.3609	0.0923	-0.2686	0.059	-0.0449	-0.0596	-0.1805	-0.1029	0.1607	-0.0311	0.1655	-0.2989	0.0937	0.286	0.0086	0.1476	0.0261	-0.2224	0.1973	0.1071	-0.2766	-0.176	-0.0168	-0.2027	-0.0594	0.0907	-0.1845	0.02	-0.053	0.0681	0.0713	-0.1495	0.1872	0.1169	0.1193	-0.1416	0.0781	0.0671	0.0073	-0.0807	-0.2575	-0.2481	0.1049	-0.2033	0.08	-0.0295	0.0717	0.0399	-0.2451	-0.0606	-0.0188	-0.0665	-0.1295	0.0035	0.0502	-0.0617	0.0445	-0.0886	0.0598	0.0196	-0.0713	-0.1497	0.0118	0.1504	0.007	0.8847	0.9429	0.0447	0.4104	0.2859	0.0587	0.5653	0.2444	0.1976	0.0665	0.0187	0.1901	0.3378	0.0652	0.6868	0.9146	0.0007	0.005	0.4867	0.0397	0.6573	0.7357	0.6538	0.1712	0.4382	0.224	0.8152	0.2103	0.0214	0.48	0.0281	0.9482	0.2647	0.8446	0.0904	0.1343	0.4196	0.0339	0.1823	0.8734	0.0526	0.5741	0.39	0.0783	0.8499	0.6155	0.5191	0.4993	0.155	0.074	0.2669	0.2573	0.1783	0.4594	0.5249	0.945	0.4447	0.0132	0.0171	0.3195	0.052	0.4484	0.7804	0.4972	0.7059	0.0185	0.5664	0.8588	0.5289	0.2185	0.9738	0.6349	0.5591	0.6735	0.4011	0.5714	0.8532	0.4997	0.1542	0.9114
	GCDCA/GLCA	-0.1278	-0.1717	-0.1306	-0.1079	0.0572	0.0357	0.0851	-0.1702	-0.0895	0.0163	0.0757	-0.4032	0.0097	0.1221	-0.2088	-0.1829	-0.0649	0.1449	-0.0759	-0.1256	-0.1044	-0.1306	-0.0286	0.3182	-0.2033	-0.2158	0.0293	-0.0982	-0.0454	0.0494	-0.1152	0.054	0.0615	-0.0583	0.065	-0.1112	0.0231	0.1513	-0.1475	0.1009	-0.1022	0.0166	-0.1218	0.0092	0.1194	-0.0978	0.0579	-0.0175	-0.0186	-0.0672	-0.0485	0.101	-0.0237	0.017	-0.0988	-0.0229	0.0118	0.0399	-0.0619	-0.1837	-0.1748	-0.0516	-0.0878	0.0244	-0.0216	0.1158	0.1057	-0.165	-0.0236	0.1221	-0.0045	-0.1202	-0.0341	0.0979	0.03	-0.0184	0.0027	-0.057	0.0074	-0.099	-0.0201	0.0573	0.3349	0.1936	0.3241	0.4158	0.6672	0.7883	0.5216	0.1975	0.5003	0.9024	0.5689	0.0015	0.9419	0.3569	0.1126	0.1656	0.6254	0.2736	0.5677	0.3432	0.4312	0.3241	0.8295	0.0141	0.1224	0.1007	0.8258	0.4591	0.733	0.7103	0.385	0.6846	0.6433	0.6608	0.6248	0.4019	0.8622	0.2526	0.2649	0.4469	0.4413	0.8756	0.2475	0.9309	0.257	0.3537	0.5835	0.8684	0.8604	0.5248	0.6461	0.3379	0.8228	0.872	0.3486	0.8281	0.9114	0.7057	0.5576	0.0796	0.0956	0.6254	0.4052	0.8175	0.8378	0.2715	0.3158	0.116	0.8232	0.2465	0.9662	0.2537	0.7468	0.353	0.7764	0.862	0.9796	0.5892	0.9444	0.348	0.8491	0.5875
	GDCA/CA	0.0942	0.1172	0.0112	0.005	-0.0059	0.0935	0.0389	0.0501	0.0442	0.107	-0.2352	-0.004	-0.2278	-0.0089	0.0803	0.3183	0.1589	0.0269	0.2326	0.2634	-0.1577	0.0447	0.0182	0.0643	-0.1252	0.0379	0.1109	-0.004	0.1217	-0.0053	0.1987	0.0141	-0.0355	-0.0513	0.004	-0.1337	0.1839	-0.1221	0.082	0.1001	0.0175	0.001	0.0395	0.1151	-0.0794	0.1543	-0.0287	-0.0358	-0.1373	-0.1016	0.2493	-0.1137	0.0061	-0.0936	0.0672	0.0097	-0.1454	-0.0795	0.0816	0.1563	0.1238	-0.0088	0.1258	-0.0494	-0.0647	-0.1068	-0.0358	-0.0161	0.1534	0.0687	0.1086	0.0911	-0.0822	-0.0256	0.0303	0.0471	0.0016	-0.1741	-0.101	0.096	0.0517	0.0364	0.4778	0.3768	0.9331	0.9702	0.9646	0.4814	0.7698	0.706	0.7397	0.4201	0.0729	0.9762	0.0828	0.9464	0.5454	0.014	0.2293	0.8395	0.0763	0.0439	0.2328	0.737	0.891	0.6286	0.3446	0.7755	0.4032	0.9762	0.3586	0.9685	0.1314	0.9153	0.7893	0.6998	0.9762	0.3126	0.1632	0.3569	0.537	0.4506	0.8951	0.9921	0.7086	0.2747	0.4517	0.1419	0.7861	0.7347	0.1918	0.3354	0.0166	0.2806	0.954	0.3751	0.5247	0.9267	0.1666	0.4514	0.4394	0.1368	0.2396	0.9334	0.2321	0.6404	0.5402	0.3107	0.735	0.8787	0.1444	0.5155	0.3027	0.3879	0.4359	0.8089	0.7744	0.6559	0.9879	0.097	0.3379	0.3626	0.6248	0.7307
	GDCA/DCA	-0.0432	-0.1053	0.1017	-0.006	0.0045	0.2185	0.1482	0.0773	0.0405	0.0364	-0.1303	-0.2202	-0.1438	-0.0011	-0.0643	0.2092	0.1437	0.0698	0.0466	0.0447	-0.1142	-0.0653	0.0899	0.2176	-0.2004	-0.0408	0.1526	0.0407	0.2133	0.172	0.0874	0.1216	0.1028	-0.0496	0.0235	-0.1741	0.1635	0.0287	-0.0509	0.0158	0.0507	0.0636	-0.0759	0.066	0.0798	0.0531	0.0785	-0.0214	0.0318	0.0114	0.0125	0.1136	0.118	-0.0435	-0.0477	0.0639	0.1012	-0.1174	0.0875	-0.053	-0.0475	0.1126	-0.0383	0.1834	0.1664	-0.1245	0.0174	-0.0616	-0.0059	0.122	0.1608	0.0418	-0.0044	0.1151	0.1462	-0.1118	-0.0258	-0.0639	-0.0913	-0.1598	-0.0996	-0.0049	0.745	0.4273	0.4434	0.9639	0.973	0.0964	0.2628	0.5605	0.7607	0.7846	0.3252	0.0937	0.2771	0.9937	0.6282	0.1118	0.2775	0.5995	0.7261	0.737	0.3891	0.6233	0.4981	0.0978	0.128	0.759	0.2486	0.7593	0.1047	0.1927	0.5105	0.3588	0.4384	0.709	0.8598	0.1874	0.216	0.8292	0.7018	0.9056	0.7028	0.5469	0.4721	0.5318	0.4498	0.6149	0.4568	0.8394	0.7632	0.9142	0.9061	0.2809	0.2627	0.6803	0.6517	0.5452	0.3371	0.2651	0.4069	0.6157	0.6527	0.2851	0.717	0.0801	0.1129	0.237	0.869	0.5595	0.9552	0.2466	0.1258	0.6927	0.967	0.2747	0.1642	0.2885	0.8074	0.5452	0.3866	0.1282	0.3447	0.9634
	GDCA/GLCA	-0.0663	0.0282	-0.1203	-0.0687	0.2279	0.0451	0.1153	-0.0725	-0.1701	0.1503	-0.0273	-0.2866	-0.2366	0.2132	-0.1147	-0.0068	-0.0704	0.234	0.1948	0.1008	-0.1727	-0.0101	-0.0589	0.4045	-0.2406	-0.1411	0.1489	-0.1892	-0.0669	-0.0661	0.0589	-0.0311	-0.0817	-0.0996	0.0473	-0.1246	0.1355	0.0479	-0.1855	0.311	-0.0333	0.0342	0.0738	0.0629	0.1052	0.0999	0.0701	0.0542	-0.0146	-0.1453	0.126	-0.0341	-0.1284	-0.1248	0.084	-0.07	-0.0272	0.002	0.0759	0.077	0.0358	-0.0715	0.0829	-0.0017	0.022	0.04	-0.0139	0.0274	0.0348	0.21	0.0999	0.024	-0.029	0.0241	0.0438	-0.0887	0.0858	-0.1143	-0.006	0.0009	0.1085	0.0776	0.6177	0.8319	0.3642	0.605	0.0826	0.7347	0.3845	0.5851	0.1978	0.256	0.8374	0.0278	0.0712	0.105	0.3869	0.9594	0.5964	0.0744	0.1393	0.4477	0.1909	0.9394	0.6576	0.0015	0.0664	0.2865	0.2605	0.1511	0.6149	0.6189	0.6576	0.8152	0.5384	0.4527	0.7221	0.3471	0.3061	0.7188	0.1595	0.0165	0.8026	0.7463	0.4842	0.5514	0.3181	0.3434	0.5069	0.6077	0.8899	0.1671	0.2315	0.7471	0.2225	0.2359	0.4257	0.507	0.797	0.985	0.4721	0.4656	0.7344	0.4982	0.4322	0.9871	0.8354	0.7049	0.8952	0.7957	0.7417	0.0445	0.3435	0.8206	0.7838	0.8196	0.6787	0.4005	0.4158	0.2779	0.9548	0.9933	0.3033	0.4622
	GLCA/CDCA	0.1641	0.0911	0.1586	0.0094	-0.0954	0.0993	0.0623	0.2175	0.0793	0.0217	-0.1099	0.1486	-0.1249	-0.061	0.0878	0.2638	0.2011	-0.1537	0.0883	0.1735	-0.0541	0.1493	0.0474	-0.157	0.1008	0.2222	0.1523	0.0765	0.1975	0.0159	0.1115	0.0512	-0.0566	0.1212	-0.0588	0.0285	0.1407	-0.1489	0.0503	-0.0493	0.1055	-0.1087	-0.0989	0.043	0.0566	-0.0052	0.0338	-0.1669	-0.0545	0.0181	0.0308	-0.1276	0.1362	-0.0104	-0.0255	0.0054	-0.0024	-0.0526	0.0296	0.0347	0.0523	0.0164	-0.0201	0.1198	0.0277	-0.1534	-0.0142	0.0104	0.1552	-0.0685	0.0744	0.0363	0.0151	0.0612	0.1225	0.0887	0.0689	-0.0938	0.0026	0.1593	-0.1231	-0.0446	0.2144	0.4928	0.2303	0.944	0.4724	0.4543	0.6392	0.098	0.5507	0.8702	0.4072	0.2612	0.3459	0.6462	0.5082	0.0435	0.1267	0.2451	0.506	0.1887	0.6843	0.2592	0.7215	0.2351	0.4474	0.0908	0.2495	0.5647	0.1337	0.9049	0.4007	0.7002	0.6704	0.3607	0.6582	0.8302	0.2877	0.2603	0.7051	0.711	0.4265	0.3023	0.3481	0.6839	0.5922	0.9608	0.7493	0.1118	0.6057	0.864	0.7705	0.2253	0.1956	0.9217	0.8094	0.9593	0.9817	0.6186	0.7792	0.7423	0.6203	0.8767	0.8494	0.2554	0.7929	0.1443	0.8929	0.9212	0.1397	0.5162	0.481	0.7314	0.8863	0.5624	0.2448	0.4005	0.5141	0.3737	0.9801	0.1293	0.2425	0.6729
	LCA/CDCA	0.0993	0.0643	0.1523	-0.0703	-0.0225	0.1731	0.0786	0.0192	0.0027	0.1888	-0.1859	0.0483	-0.1373	-0.0171	0.0754	0.1641	0.1289	0.0188	0.1563	0.1886	-0.0315	0.0795	0.0732	-0.0859	-0.0565	0.0805	0.0462	-0.0351	0.2483	0.0298	0.1627	0.0631	-0.1372	0.0192	0.0748	-0.1263	0.0229	-0.1511	0.0771	0.1065	0.0437	-0.0774	-0.0565	0.1542	-0.0292	-0.0427	0.1043	-0.164	-0.2014	0.0843	0.0869	-0.1311	0.0728	0.0161	-0.0296	0.0579	0.0381	0.0185	0.0718	0.0006	0.0133	-0.11	0.0116	0.0319	-0.115	-0.2348	-0.0188	-0.0485	0.1102	-0.0887	0.0883	0.067	0.009	0.0247	-0.0345	0.187	-0.0081	-0.0266	0.023	0.1703	-0.0274	0.0261	0.4543	0.6282	0.2495	0.5967	0.8657	0.1899	0.554	0.8854	0.9835	0.1522	0.1587	0.7165	0.2998	0.8976	0.5704	0.2144	0.3304	0.8878	0.237	0.1526	0.8128	0.5496	0.5815	0.5179	0.671	0.5443	0.7281	0.792	0.058	0.8227	0.2182	0.6351	0.3	0.8851	0.5737	0.3405	0.8636	0.2534	0.5614	0.4221	0.7423	0.4632	0.5926	0.1421	0.7824	0.6858	0.3226	0.1183	0.0542	0.4245	0.4101	0.2129	0.4906	0.8789	0.7796	0.5838	0.7184	0.861	0.4967	0.9953	0.9002	0.2966	0.9123	0.7628	0.2749	0.0242	0.8587	0.6465	0.2959	0.4006	0.4024	0.5257	0.9325	0.8149	0.7443	0.0743	0.9387	0.8014	0.8276	0.1045	0.7954	0.805
	T-a-MCA/CDCA	0.1048	0.1511	-0.0899	-0.254	0.1206	0.0468	0.2627	0.112	-0.1107	0.2985	-0.1058	-0.0259	-0.2875	0.1935	-0.1644	0.0821	0.1203	-0.0604	0.2255	0.2416	-0.1892	0.2355	-0.2086	0.1115	0.0004	0.1421	0.0259	-0.1589	0.0195	-0.1223	0.2383	-0.0471	-0.0674	-0.0541	-0.0659	-0.0847	0.2103	-0.1687	-0.1555	0.1685	-0.0901	-0.1675	-0.1049	0.0159	0.0928	-0.0346	0.0828	-0.0928	-0.0274	0.1122	0.0493	-0.1344	0.1347	0.1208	0.0055	0.0268	0.0006	0.0001	0.0553	-0.0288	-0.0167	-0.0266	-0.1263	0.0884	0.056	-0.0458	0.0059	0.0049	0.1545	-0.1267	0.055	-0.0594	0.0104	0.0668	0.0616	-0.0002	-0.0333	-0.0557	0.033	0.1559	-0.1118	-0.1367	0.4296	0.2532	0.4981	0.0522	0.363	0.7248	0.0445	0.3984	0.4039	0.0216	0.425	0.8453	0.0273	0.142	0.2134	0.5364	0.3642	0.6497	0.0859	0.0653	0.1511	0.0725	0.1129	0.4007	0.9979	0.2829	0.8453	0.2293	0.8833	0.3563	0.0692	0.7231	0.6121	0.6839	0.6201	0.5234	0.1098	0.2014	0.2397	0.2021	0.4973	0.1106	0.3195	0.8806	0.3789	0.7436	0.4327	0.3789	0.7955	0.2867	0.6409	0.2016	0.2006	0.2513	0.9588	0.7997	0.9957	0.9993	0.6006	0.7851	0.8746	0.8014	0.2302	0.4019	0.5957	0.6647	0.9553	0.9631	0.1415	0.2289	0.6028	0.5738	0.9214	0.527	0.5599	0.9984	0.7526	0.598	0.7552	0.1379	0.2886	0.1938
	TCA/CA	0.0916	0.0694	-0.129	-0.1878	0.033	0.0632	0.1269	-0.1624	0.0475	0.2767	-0.0489	-0.1003	-0.1252	0.0755	-0.0685	0.0287	0.1341	0.0349	0.2117	0.2103	-0.1724	0.1322	-0.1019	0.2527	-0.1296	0.0435	-0.07	-0.0352	0.1086	-0.1226	0.2182	-0.0419	-0.0674	-0.2368	-0.0624	-0.2801	0.0237	-0.1182	0.0279	0.147	-0.2638	-0.0469	0.0175	0.1355	-0.0695	0.1088	-0.0183	-0.1373	-0.0865	-0.0938	0.198	-0.0488	0.0576	-0.0553	0.0157	0.0486	-0.0754	-0.0737	0.1094	0.0781	0.0513	-0.0355	0.0874	-0.0291	-0.1095	-0.0718	0.0563	-0.1031	0.2541	0.0153	0.0932	0.0513	0.0889	-0.0001	0.0485	0.0364	-0.0515	-0.0414	-0.0018	0.0395	0.0565	0.1562	0.4903	0.6016	0.3302	0.1544	0.8039	0.6342	0.338	0.2191	0.7211	0.0339	0.7133	0.4498	0.3446	0.5701	0.6062	0.8292	0.3114	0.793	0.1075	0.1099	0.1918	0.3182	0.4424	0.0535	0.3278	0.7433	0.5985	0.7914	0.4127	0.3551	0.0968	0.7527	0.6118	0.071	0.6389	0.0316	0.8588	0.3725	0.8336	0.2666	0.0435	0.6568	0.8683	0.1979	0.5102	0.3018	0.8624	0.1919	0.4125	0.3739	0.0585	0.6441	0.5856	0.6006	0.882	0.6454	0.4752	0.4853	0.2991	0.4594	0.6271	0.7366	0.4076	0.7827	0.2988	0.4965	0.5939	0.3282	0.0145	0.8846	0.3769	0.6274	0.3992	0.9994	0.646	0.7302	0.6261	0.6955	0.9863	0.7085	0.5925	0.1371
	TCDCA/CDCA	0.0624	-0.068	-0.0133	-0.1169	0.0172	0.1297	0.2314	0.047	0.0294	0.1432	-0.0196	-0.1958	-0.2099	0.0605	-0.118	0.092	0.1721	-0.0042	0.12	0.171	-0.1753	0.1442	-0.0466	0.1108	-0.0587	0.1029	0.1571	-0.1058	0.1257	-0.0589	0.1458	0.0156	-0.0725	-0.0982	-0.0896	-0.1665	0.1514	-0.1323	-0.0888	0.0949	-0.1094	-0.1184	-0.013	0.0388	0.0108	0.068	0.0339	-0.1458	0.0407	-0.0536	0.114	-0.0018	0.1771	-0.0099	0.0366	0.012	-0.037	-0.1178	0.0686	0.0586	0.0603	-0.0309	-0.0319	0.095	0.0482	-0.1352	0.0806	-0.1731	0.1198	-0.0625	0.0213	0.0604	0.0217	0.0281	0.1384	-0.0523	0.0006	-0.0204	0.0005	-0.0035	0.022	-0.0339	0.6389	0.6087	0.9206	0.3777	0.8972	0.3274	0.0779	0.7235	0.8251	0.2791	0.8826	0.1372	0.1105	0.649	0.3734	0.4883	0.1924	0.9748	0.3651	0.1955	0.1841	0.2759	0.7261	0.4037	0.6586	0.4379	0.2347	0.4252	0.343	0.6576	0.2705	0.9066	0.5851	0.4594	0.4998	0.2075	0.2523	0.3178	0.5037	0.4748	0.4094	0.2608	0.9019	0.7132	0.9185	0.5194	0.7481	0.1655	0.6998	0.6118	0.2792	0.9865	0.0912	0.9252	0.7289	0.9094	0.7264	0.2634	0.5161	0.5792	0.5678	0.7697	0.7624	0.3679	0.648	0.1988	0.4452	0.0989	0.2552	0.5543	0.8404	0.5674	0.8371	0.7901	0.1881	0.6202	0.9953	0.8467	0.9965	0.9738	0.8349	0.7485
	TCDCA/GCDCA	-0.0126	-0.0039	-0.1078	-0.1833	0.1306	0.1707	0.1375	-0.2008	-0.1556	0.3549	0.0192	-0.1666	-0.2784	0.1282	0.0161	-0.1637	0.124	0.1227	0.1334	0.1267	-0.0862	0.3133	-0.1231	0.1975	-0.0771	0.2379	-0.0051	-0.1914	-0.0711	-0.2219	0.1679	-0.272	-0.1461	-0.4448	-0.0802	-0.2382	-0.1299	-0.1632	-0.1298	0.2212	-0.3247	-0.0335	0.1385	-0.0666	-0.0575	0.1311	-0.0411	-0.1094	0.1808	-0.0011	0.0075	0.0387	0.1298	0.0389	0.0375	0.0733	-0.0255	-0.1104	0.0252	0.0819	0.0776	0.0281	0.0349	0.0357	0.0126	-0.1171	-0.0142	-0.1843	0.1371	-0.1081	-0.0458	0.0616	0.2014	-0.0766	0.0283	-0.1478	-0.0606	0.2212	0.047	-0.0616	0.1436	-0.0811	0.9244	0.9765	0.4165	0.1645	0.3243	0.1962	0.299	0.1272	0.2392	0.0058	0.8854	0.2072	0.0327	0.3331	0.9038	0.2154	0.3496	0.3544	0.3137	0.3391	0.5162	0.0157	0.353	0.1338	0.5617	0.0696	0.9695	0.1466	0.5924	0.0913	0.2038	0.0372	0.2697	0.0004	0.5457	0.0692	0.3269	0.2167	0.3271	0.0922	0.0121	0.7511	0.1879	0.5285	0.5858	0.213	0.6975	0.299	0.0846	0.992	0.9437	0.7145	0.2175	0.7124	0.7224	0.4877	0.8091	0.2949	0.8113	0.4375	0.462	0.7906	0.7412	0.7357	0.9051	0.2665	0.8934	0.0786	0.1926	0.3049	0.6646	0.5599	0.0543	0.4682	0.7888	0.1598	0.5658	0.0341	0.6563	0.56	0.1722	0.4419
	TDCA/CA	0.1381	0.1356	-0.0495	-0.1049	0.0654	0.1132	0.1265	-0.0214	-0.0379	0.2525	-0.2019	0.0182	-0.3296	0.0484	0.0787	0.2267	0.1344	0.0802	0.2784	0.2799	-0.2034	0.1819	-0.0855	0.1237	-0.1479	0.1699	0.0452	-0.0431	0.0842	-0.0746	0.2187	-0.0372	-0.0693	-0.1935	-0.0682	-0.1912	0.1737	-0.1274	0.0597	0.1585	-0.1145	-0.074	0.0462	0.107	-0.0659	0.1538	-0.017	-0.1104	-0.0409	-0.0828	0.2033	-0.0558	0.0855	-0.0472	0.0429	0.0166	-0.1143	-0.1469	0.0814	0.1397	0.1405	-0.0274	0.1231	-0.0309	-0.1163	-0.0903	-0.0553	-0.0847	0.2051	0.0238	0.0658	0.0467	0.0316	-0.0506	0.0152	0.0195	-0.0104	-0.0754	-0.0312	0.1171	0.0847	0.0511	0.2969	0.3059	0.7096	0.4291	0.6226	0.3935	0.3398	0.8722	0.7758	0.0537	0.1252	0.8913	0.0108	0.7159	0.5537	0.0842	0.3103	0.5457	0.0328	0.0318	0.1222	0.168	0.5196	0.3507	0.2635	0.1983	0.7337	0.746	0.5262	0.5746	0.0961	0.7799	0.6019	0.1421	0.6078	0.1469	0.1883	0.3362	0.6532	0.2305	0.3879	0.4835	0.6622	0.31	0.5325	0.1433	0.8726	0.2949	0.699	0.4324	0.0519	0.5972	0.4178	0.655	0.6844	0.8753	0.2781	0.1622	0.4407	0.184	0.1816	0.7953	0.2425	0.77	0.2696	0.3917	0.6009	0.4223	0.0498	0.8217	0.5334	0.6582	0.7652	0.6317	0.8856	0.8538	0.9216	0.4753	0.768	0.2663	0.422	0.6286
	TDCA/DCA	-0.0168	-0.1102	0.042	-0.0652	0.0201	0.2383	0.167	-0.0912	-0.0265	0.188	-0.0762	-0.2347	-0.225	0.0538	-0.0702	0.0752	0.1999	0.1255	0.0499	0.0572	-0.135	0.0284	-0.0421	0.2523	-0.2132	0.0967	0.0502	0.0312	0.0906	0.0203	0.1049	-0.0108	0.0805	-0.1932	0.0192	-0.2127	0.1013	-0.0258	-0.0077	0.0642	-0.155	0.0153	0.042	0.047	0.0002	0.0671	0.0877	-0.0954	0.0999	-0.0373	0.0199	0.1168	0.0923	-0.0499	-0.0081	0.1064	0.0301	-0.1157	0.1255	-0.0113	-0.0383	0.0184	-0.0062	0.0769	0.0903	-0.1487	0.0194	-0.2113	0.0954	0.0449	0.1052	0.0616	0.0759	0.0061	0.089	-0.1137	-0.0464	0.1136	-0.046	-0.1109	0.016	-0.0037	0.8993	0.4059	0.752	0.6239	0.8799	0.0692	0.2061	0.4919	0.8419	0.1539	0.5665	0.0736	0.0867	0.6859	0.5973	0.5716	0.1291	0.3434	0.7074	0.6669	0.308	0.8309	0.7517	0.0539	0.1049	0.4664	0.7057	0.8145	0.495	0.8785	0.4291	0.9356	0.5443	0.1426	0.8851	0.1058	0.4453	0.8464	0.9538	0.6292	0.2411	0.885	0.691	0.6561	0.9981	0.5253	0.4061	0.3657	0.3433	0.724	0.8507	0.2675	0.3817	0.6367	0.9389	0.3126	0.7754	0.2721	0.2334	0.9151	0.7167	0.8618	0.9533	0.4664	0.392	0.1573	0.8541	0.0432	0.3659	0.6708	0.3184	0.5594	0.4723	0.954	0.3989	0.2807	0.6606	0.281	0.6635	0.2925	0.88	0.9719
	TDCA/GDCA	-0.0067	-0.0116	-0.1385	-0.143	0.1026	0.1358	0.1451	-0.2409	-0.1477	0.3426	-0.0239	-0.1075	-0.2377	0.1144	-0.0306	-0.1715	0.1131	0.1225	0.0954	0.0825	-0.0712	0.2574	-0.1457	0.1991	-0.0376	0.2508	-0.1006	-0.0721	-0.104	-0.2123	0.1391	-0.2573	-0.0503	-0.4111	-0.0576	-0.1906	-0.066	-0.1411	0.0032	0.1314	-0.369	-0.0366	0.0504	-0.0145	-0.0561	0.0112	0.0284	-0.1562	0.0947	-0.0119	-0.0443	0.0132	0.0962	0.0941	-0.0353	0.1169	0.0274	-0.0865	0.0267	-0.0219	-0.0381	-0.0069	-0.0302	0.0404	-0.0454	-0.127	-0.0549	-0.2348	0.1494	-0.1025	-0.0137	-0.0323	0.2181	-0.0346	0.0007	-0.0864	-0.0889	0.1893	0.0971	0.0272	0.0592	-0.0023	0.9597	0.9303	0.2954	0.2801	0.4392	0.305	0.2728	0.0661	0.2641	0.0079	0.8574	0.4175	0.0699	0.3884	0.8182	0.1941	0.3938	0.3553	0.4721	0.5346	0.5921	0.0491	0.2708	0.1307	0.7775	0.0553	0.4482	0.5872	0.433	0.1065	0.2934	0.0491	0.7054	0.0012	0.6646	0.1481	0.6192	0.2863	0.9811	0.321	0.004	0.729	0.6331	0.8912	0.5953	0.9159	0.7882	0.1371	0.3691	0.91	0.6751	0.9009	0.3619	0.3722	0.7386	0.267	0.7954	0.4124	0.8006	0.8356	0.7183	0.9483	0.7752	0.7024	0.6673	0.2277	0.6032	0.0242	0.1551	0.3307	0.8969	0.7598	0.0367	0.7434	0.9944	0.4128	0.3994	0.0708	0.3571	0.7965	0.5754	0.9824
	TDCA/TLCA	-0.0523	0.0244	-0.1203	-0.0115	0.2022	0.0312	0.1135	-0.095	-0.1563	0.2728	0.0056	-0.0286	-0.1207	0.1185	0.0404	-0.0917	-0.1063	0.1905	0.202	0.1169	-0.1397	0.1449	-0.1499	0.3884	-0.1434	0.1042	0.0706	-0.0348	-0.1449	-0.1303	0.0251	0.002	-0.0378	-0.202	-0.0173	-0.1458	0.0421	-0.0184	-0.0113	0.2316	-0.1023	0.1029	0.1696	0.0709	-0.0203	0.1567	0.1308	0.0483	0.0471	-0.1158	0.1094	0.0083	-0.1345	-0.1307	0.055	-0.0068	0.0025	-0.0971	0.0857	0.1426	0.1153	0.0511	0.0909	-0.0213	0.0636	0.0156	-0.1475	0.0703	0.0523	0.1926	0.1396	0.0016	-0.0144	0.0276	-0.0009	-0.0834	0.113	0.0117	0.0705	-0.0428	0.1	0.095	0.694	0.8543	0.3639	0.9314	0.1245	0.8148	0.392	0.474	0.2372	0.0366	0.9664	0.8295	0.3623	0.3713	0.7614	0.4897	0.4232	0.1483	0.1249	0.378	0.2911	0.2736	0.2573	0.0024	0.2785	0.4322	0.5952	0.7937	0.2734	0.3252	0.8501	0.9881	0.7761	0.125	0.8965	0.2707	0.7513	0.8903	0.9324	0.0775	0.4408	0.3288	0.1061	0.5016	0.8474	0.1357	0.2138	0.6474	0.6558	0.2718	0.2992	0.9376	0.2011	0.2144	0.6025	0.9486	0.9815	0.3572	0.4165	0.1752	0.2738	0.6288	0.3887	0.8403	0.5472	0.8827	0.1607	0.5053	0.6203	0.0659	0.1845	0.9878	0.8917	0.7941	0.9935	0.4292	0.2835	0.9122	0.5044	0.6857	0.3429	0.3675
	TLCA/CDCA	0.1202	0.0762	0.0165	-0.0648	0.0081	0.0507	0.1618	0.1546	0.1088	0.1157	-0.138	-0.0505	-0.2764	0.0593	-0.0511	0.195	0.2148	-0.0224	0.182	0.2392	-0.1372	0.2191	-0.0525	-0.0388	0.0108	0.1673	0.1843	-0.0901	0.1628	-0.0832	0.1876	-0.0204	-0.1364	-0.0319	-0.1053	-0.0832	0.2098	-0.1658	-0.0203	0.0959	0.0485	-0.1685	-0.0887	0.0605	0.0451	0.0235	0.0227	-0.1723	-0.0322	0.0172	0.0515	-0.0581	0.1921	0.0553	0.0106	-0.0134	-0.0043	-0.0715	0.0404	0.0432	0.0752	-0.0773	-0.0433	0.1102	-0.0027	-0.1667	0.0191	-0.0747	0.1581	-0.0892	0.006	0.0445	0.0516	0.0302	0.149	0.017	-0.0445	-0.0796	0.001	0.1226	-0.0384	-0.0336	0.3647	0.5662	0.9014	0.6257	0.9513	0.7028	0.2209	0.2422	0.4122	0.3828	0.2973	0.7041	0.034	0.6554	0.7005	0.1388	0.1023	0.8664	0.1677	0.0681	0.3	0.0954	0.6927	0.7704	0.9356	0.2053	0.1624	0.4975	0.2179	0.5309	0.1549	0.8781	0.3029	0.8104	0.4275	0.5309	0.1108	0.2096	0.8785	0.4699	0.7152	0.1084	0.4005	0.5669	0.6695	0.8244	0.8303	0.1006	0.7606	0.8705	0.6257	0.5821	0.0666	0.6007	0.9199	0.8991	0.9678	0.4985	0.7022	0.6829	0.476	0.4639	0.6818	0.2955	0.9798	0.1123	0.8569	0.4789	0.1322	0.3978	0.9547	0.6739	0.625	0.7752	0.1563	0.8719	0.6737	0.4508	0.9926	0.2444	0.7162	0.7509
	UDCA/CDCA	0.0776	0.0619	0.0504	0.1083	0.0902	0.0375	0.0944	0.1998	0.068	0.1181	-0.0894	0.0626	-0.1765	0.0302	-0.0146	0.1866	0.1477	0.1236	0.1314	0.1857	0.1158	0.0102	0.1592	0.0176	0.0731	-0.0966	0.0264	-0.1486	-0.0431	-0.0132	0.2327	-0.1067	-0.1009	-0.0479	0.0013	-0.0963	0.0906	-0.2175	-0.1321	0.0549	-0.0428	-0.098	0.0921	0.1143	-0.0426	0.1392	-0.015	0.1005	-0.0895	-0.0793	0.1761	-0.1413	-0.0045	-0.0835	0.2288	-0.0418	0.0407	0.0185	0.0178	0.2011	0.1386	-0.1584	0.0399	0.0638	0.1006	-0.1139	-0.0755	0.2276	-0.071	-0.142	0.0861	0.1876	0.0379	-0.0604	0.0339	-0.0555	-0.0992	0.0755	-0.0204	0.0045	0.088	-0.0281	0.5593	0.6414	0.7047	0.4142	0.4967	0.7778	0.4768	0.1292	0.6087	0.3732	0.5006	0.6377	0.1811	0.8206	0.9125	0.1571	0.2641	0.3512	0.3212	0.1591	0.3825	0.9391	0.2284	0.8948	0.5824	0.4667	0.8429	0.2612	0.7457	0.9209	0.0762	0.4214	0.4469	0.7188	0.9919	0.4683	0.495	0.0979	0.3186	0.6794	0.7477	0.3528	0.3826	0.278	0.6868	0.1856	0.8871	0.3404	0.3962	0.4527	0.0932	0.1791	0.9658	0.4289	0.0283	0.6922	0.7002	0.8611	0.8666	0.0546	0.1876	0.1316	0.7057	0.5455	0.3402	0.2799	0.4743	0.0291	0.501	0.1768	0.4143	0.0734	0.7195	0.5677	0.7484	0.5992	0.3467	0.4745	0.8471	0.966	0.4041	0.7901
	w-MCA/T-a-MCA	0.0808	-0.1726	0.2397	0.2738	-0.185	0.0634	-0.3115	-0.0422	0.1841	-0.351	0.1677	0.0328	0.3558	-0.2593	0.2393	0.018	-0.0653	0.1371	-0.2251	-0.2133	0.1416	-0.2446	0.3088	-0.1102	-0.0652	-0.0162	-0.0371	0.1249	0.055	0.2493	-0.2894	0.1299	0.0832	0.095	0.0859	0.0843	-0.2655	0.1557	0.1668	-0.2016	0.1523	0.0252	-0.1327	-0.0313	0.1266	0.0071	-0.0671	0.0999	-0.0792	-0.0041	0.0041	-0.0559	-0.112	-0.0546	0.0106	-0.1227	-0.071	0.1219	-0.1121	-0.0463	-0.0442	-0.0167	0.0763	-0.0291	0.0298	0.1467	0.0351	0.0283	-0.1798	0.0541	-0.0134	-0.0193	-0.1377	0.1176	0.0687	0.0639	0.1999	-0.1757	-0.0809	0.013	-0.0177	0.0569	0.5431	0.191	0.0675	0.0359	0.1607	0.6333	0.0163	0.751	0.1628	0.0064	0.2043	0.8049	0.0057	0.0474	0.0679	0.8924	0.6233	0.3004	0.0865	0.1048	0.2847	0.0619	0.0173	0.4062	0.6239	0.9028	0.7802	0.3459	0.6791	0.0569	0.0262	0.3267	0.5309	0.4743	0.5179	0.5254	0.0422	0.239	0.2067	0.1257	0.2497	0.8118	0.2075	0.767	0.2293	0.9466	0.5251	0.3435	0.4531	0.9687	0.9688	0.5969	0.2878	0.6051	0.9201	0.2441	0.5015	0.2471	0.2873	0.6611	0.6753	0.8744	0.47	0.7829	0.778	0.1629	0.74	0.7891	0.0864	0.6087	0.8994	0.8551	0.1905	0.2644	0.515	0.5452	0.056	0.0938	0.4431	0.9019	0.8673	0.5904
	w-MCA/UDCA	0.09	-0.1272	0.1528	-0.0877	-0.1527	0.0901	-0.1566	-0.1854	-0.0297	-0.161	0.0828	-0.1357	0.2545	-0.1213	0.1397	-0.0585	-0.0572	-0.0558	-0.1849	-0.2129	-0.1347	-0.0894	-0.1316	0.0019	-0.2088	0.2027	-0.0424	0.1613	0.1717	0.174	-0.288	0.1629	0.1894	0.1292	0.0953	0.1327	-0.1704	0.1901	0.1728	-0.1147	0.1632	0.0668	-0.1808	-0.1353	0.1923	-0.1539	0.0691	-0.0014	0.006	0.0685	-0.1177	-0.1377	-0.1014	0.0187	-0.1315	-0.0394	0.0301	0.2032	0.1081	-0.1835	-0.1361	0.1473	-0.0428	-0.0443	-0.0781	0.2089	-0.0022	-0.1126	-0.0417	0.1212	0.0196	-0.1217	-0.0665	0.1797	0.0754	-0.007	0.2269	-0.1169	-0.0338	0.1335	-0.1719	0.1416	0.4978	0.3369	0.2478	0.5088	0.2482	0.4973	0.2361	0.1597	0.8234	0.2231	0.5332	0.3054	0.0518	0.36	0.2914	0.6598	0.6672	0.6749	0.161	0.1054	0.309	0.5006	0.3206	0.9888	0.1126	0.1237	0.75	0.2223	0.1935	0.1875	0.027	0.2175	0.1507	0.3293	0.4729	0.3163	0.1969	0.1493	0.1907	0.3871	0.2169	0.5272	0.0846	0.1986	0.0664	0.1431	0.5129	0.9898	0.9548	0.5167	0.2638	0.1905	0.3359	0.8597	0.2114	0.7093	0.7759	0.052	0.305	0.08	0.1959	0.1612	0.6852	0.6749	0.4593	0.0456	0.9831	0.2852	0.6931	0.2498	0.8532	0.2479	0.529	0.0866	0.4749	0.9476	0.0297	0.2673	0.7489	0.2047	0.1012	0.178
Oxylipins and Endocannabinoids	DEA	0.2389	0.168	-0.1092	-0.1089	0.1512	-0.0282	0.0993	0.0082	-0.0067	0.1124	-0.048	0.121	0.1051	0.0325	-0.1121	0.0478	0.0506	-0.1466	0.0996	0.0788	-0.1871	-0.1031	0.1236	0.0732	-0.1481	-0.238	-0.0601	0.1036	0.1766	-0.0841	0.1542	0.265	0.176	0.1996	-0.088	-0.2695	0.2113	0.0864	0.1239	-0.0276	0.103	0.0121	0.0483	0.1084	-0.0863	0.1016	-0.0386	0.1149	-0.195	0.1489	0.1369	0.0719	-0.0583	0.0524	0.1088	-0.186	-0.1133	-0.0696	-0.0461	0.1631	0.1466	-0.1626	0.0965	-0.2954	-0.023	0.1078	0.0067	0.1967	-0.11	-0.0479	-0.0686	-0.0898	-0.1457	-0.0224	-0.1431	-0.1414	-0.2047	-0.1308	0.031	0.0279	0.1525	-0.1068	0.0684	0.2035	0.4102	0.4117	0.253	0.8319	0.4543	0.951	0.9597	0.3967	0.7179	0.3614	0.4283	0.807	0.3979	0.7192	0.7038	0.2679	0.4527	0.5528	0.1558	0.4371	0.3512	0.5815	0.263	0.0694	0.6509	0.4348	0.1808	0.5265	0.2435	0.0425	0.1823	0.1295	0.5077	0.039	0.1082	0.5153	0.3498	0.8354	0.4374	0.909	0.6477	0.3036	0.4132	0.335	0.7152	0.2756	0.0626	0.1565	0.1931	0.496	0.5813	0.62	0.3019	0.0759	0.2821	0.5094	0.6625	0.1202	0.1632	0.1214	0.3603	0.0043	0.8275	0.3062	0.9492	0.0602	0.2966	0.6501	0.5156	0.3947	0.1658	0.8323	0.1737	0.1787	0.0503	0.214	0.7695	0.7916	0.1466	0.311
	DGLEA	0.231	0.0635	0.0618	-0.0294	0.1957	-0.0476	0.0446	-0.0122	-0.0718	-0.0162	0.0208	0.0149	-0.1094	-0.0238	0.0209	0.0229	0.0542	0.1738	0.0622	0.0829	-0.0408	0.0338	-0.023	0.0944	-0.1035	0.1108	-0.0132	-0.0139	0.1337	-0.0316	0.0338	0.153	0.1095	0.0795	-0.0301	-0.1078	0.049	0.0193	-0.1193	0.0214	0.3467	0.0976	0.0597	0.1284	-0.0665	0.0601	-0.0435	0.0516	-0.2146	0.05	0.178	0.0684	-0.0445	-0.0054	0.0378	-0.0739	-0.0925	-0.0959	-0.0106	0.1173	0.0491	-0.2097	0.0973	-0.1025	-0.0186	0.0966	0.0093	0.0749	-0.0538	-0.0231	0.0381	-0.0081	-0.2207	0.0166	-0.1741	-0.0141	-0.1816	-0.1432	0.1613	-0.0181	0.108	-0.1802	0.0783	0.6326	0.6418	0.8251	0.1374	0.7205	0.7373	0.9272	0.5888	0.9028	0.8757	0.9108	0.4094	0.8581	0.8754	0.8636	0.6836	0.188	0.6399	0.5326	0.759	0.7995	0.8629	0.4768	0.4353	0.4037	0.9209	0.9167	0.3126	0.8121	0.7992	0.2473	0.4092	0.5496	0.821	0.4163	0.7126	0.8847	0.3682	0.8722	0.0071	0.3548	0.5716	0.2227	0.5291	0.569	0.6803	0.6249	0.04	0.6357	0.0896	0.5172	0.6735	0.959	0.7206	0.4837	0.3805	0.3629	0.9202	0.2656	0.6423	0.0449	0.356	0.3308	0.8602	0.3595	0.9298	0.4778	0.6107	0.8271	0.7185	0.9387	0.0345	0.8749	0.097	0.894	0.0832	0.1732	0.1245	0.8642	0.3053	0.0856
	2-AG	0.0485	0.0977	-0.0251	-0.0812	0.1807	0.0441	-0.0181	-0.1157	0.2051	0.104	-0.0948	-0.0758	-0.1217	0.0487	0.0222	-0.0803	-0.1376	-0.0238	0.1742	0.0464	0.0353	0.1115	-0.1449	-0.0932	-0.1479	-0.0856	0.0151	0.0753	0.17	-0.1872	0.1032	0.0729	-0.0188	0.0578	-0.2282	-0.0239	0.1106	-0.034	0.0456	0.2124	-0.0639	0.1201	0.0162	-0.0741	0.0145	0.22	-0.1581	0.055	0.0373	-0.0618	0.1025	0.0781	0.0905	-0.0589	0.0836	-0.3701	-0.1152	-0.0236	0.0788	0.2114	0.2476	-0.1016	0.0288	-0.0723	-0.0687	0.0682	-0.066	-0.0422	-0.1158	0.0443	-0.2503	0.1271	0.0115	-0.0226	0.124	-0.1691	0.0919	0.0385	0.0175	0.0396	0.1504	-0.0217	0.7156	0.4615	0.8505	0.5408	0.1709	0.7403	0.892	0.383	0.1192	0.4332	0.4751	0.5683	0.3583	0.7139	0.8674	0.5454	0.2985	0.8577	0.1871	0.7271	0.7907	0.4007	0.2736	0.4825	0.2637	0.5191	0.9098	0.5707	0.1981	0.1557	0.4369	0.583	0.8875	0.6637	0.0821	0.8574	0.4042	0.7981	0.7314	0.1063	0.6308	0.2541	0.8782	0.4828	0.8905	0.0351	0.1322	0.6027	0.7242	0.5585	0.3308	0.4591	0.391	0.5771	0.428	0.0003	0.2741	0.8234	0.4552	0.0431	0.0173	0.3351	0.7855	0.4934	0.515	0.5183	0.5318	0.6896	0.2717	0.6749	0.0161	0.2272	0.9131	0.8307	0.2389	0.1071	0.3837	0.7156	0.8684	0.708	0.1525	0.8377
	5_15-DiHETE	0.075	0.1091	-0.0427	-0.183	0.1951	-0.2267	0.18	0.1764	-0.0655	0.0852	0.0628	0.2119	0.0715	0.1265	0.0956	0.1273	-0.2072	-0.1234	0.1601	0.1314	0.0591	0.1305	0.1119	-0.1315	0.0268	0.16	0.0373	0.0113	-0.0207	-0.0987	0.1257	0.0975	-0.0202	0.1697	-0.2099	0.032	0.1745	-0.0143	-0.036	0.0853	0.0126	-0.1197	0.0936	0.008	0.0799	0.0187	-0.1886	-0.0894	-0.003	-0.0558	-0.0317	0.0685	0.0751	-0.1258	0.0379	-0.0419	0.0287	-0.1636	-0.0743	0.0751	0.0179	0.0353	-0.0305	-0.0756	0.1605	-0.159	0.095	0.0473	-0.1534	-0.0023	-0.0144	0.1368	0.0164	0.0145	-0.1011	-0.0387	0.0005	0.1454	0.0295	-0.0348	0.0132	-0.1443	0.5725	0.4107	0.748	0.1654	0.1386	0.0842	0.1726	0.1814	0.622	0.5214	0.6364	0.1072	0.5906	0.3396	0.4716	0.3367	0.1153	0.3516	0.2258	0.321	0.6563	0.3245	0.3987	0.3208	0.8405	0.2262	0.7788	0.9321	0.8761	0.4572	0.3427	0.4626	0.8792	0.1989	0.1106	0.8097	0.1863	0.9143	0.7866	0.5205	0.9247	0.2559	0.3748	0.9393	0.4492	0.8598	0.0717	0.3968	0.9771	0.5975	0.7641	0.5163	0.4769	0.232	0.7198	0.692	0.7859	0.1192	0.4813	0.4768	0.8658	0.738	0.773	0.4739	0.1265	0.1301	0.3679	0.6546	0.1444	0.9824	0.8914	0.1936	0.8764	0.891	0.3376	0.714	0.9964	0.1667	0.7798	0.7418	0.9004	0.17
	9(10)-EpODE	0.016	-0.131	-0.0818	-0.0543	0.0733	-0.0275	-0.03	0.0592	0.1694	-0.0366	-0.2456	-0.3496	-0.0386	-0.039	-0.0086	-0.0074	0.0608	0.0086	-0.015	-0.0932	0.1002	-0.0302	-0.104	0.0841	-0.1359	0.0967	-0.1507	-0.0944	-0.0537	-0.0512	0.0904	-0.2102	0.0373	0.0476	-0.1369	0.0465	-0.1074	-0.0701	-0.0843	-0.0286	0.0858	-0.0617	-0.0021	-0.0398	-0.0391	-0.0008	-0.049	-0.0791	-0.0644	0.0941	-0.0851	0.1781	0.0864	0.0553	-0.05	-0.0435	-0.02	-0.2775	-0.0256	0.0434	0.1088	-0.165	0.0907	-0.0023	-0.0438	0.0349	0.1081	-0.0392	-0.0237	-0.1208	-0.0732	-0.1675	-0.0068	0.024	-0.0789	-0.0271	0.0197	0.0466	0.1354	-0.1337	0.0367	-0.0793	0.9042	0.3228	0.5378	0.683	0.5812	0.836	0.8217	0.656	0.1997	0.7829	0.0608	0.0067	0.7714	0.7691	0.9485	0.9555	0.6474	0.9482	0.9101	0.4828	0.4503	0.8206	0.433	0.5265	0.3048	0.4661	0.2545	0.477	0.6862	0.7002	0.4961	0.1101	0.7788	0.7205	0.3012	0.7264	0.4183	0.5976	0.5254	0.8299	0.5182	0.5591	0.9842	0.7065	0.7113	0.9941	0.6427	0.4537	0.5421	0.3723	0.4199	0.0894	0.413	0.6009	0.6357	0.6806	0.8499	0.0074	0.8088	0.6811	0.3021	0.116	0.3897	0.9823	0.6787	0.741	0.3049	0.7104	0.8224	0.2513	0.4879	0.1105	0.9487	0.8204	0.4547	0.7978	0.8525	0.6593	0.1982	0.2038	0.7283	0.4526
	9_10-e-DiHO	-0.0776	-0.0565	0.1185	0.0762	-0.0596	-0.0077	0.0086	-0.006	0.0989	-0.0971	0.0584	0.2212	0.2434	-0.1302	0.0168	-0.0015	-0.0482	-0.258	-0.0875	-0.0414	-0.0843	-0.0558	0.1279	-0.0523	0.1313	0.1044	0.051	0.3055	-0.0497	0.1008	-0.0545	0.2224	0.0676	0.0212	0.0642	0.0025	0.0977	0.2235	0.2512	-0.2146	-0.0893	-0.07	-0.1547	0.0085	0.1602	-0.044	-0.0396	-0.105	-0.2973	0.2541	-0.0306	0.047	-0.0502	0.0993	-0.0379	-0.1121	-0.0896	-0.035	-0.106	-0.0191	0.0306	-0.2237	-0.0951	-0.1811	-0.05	0.0511	0.0644	-0.0339	0.0817	-0.1909	-0.1293	-0.1269	-0.0873	0.1564	-0.0549	-0.0258	-0.1608	0.0411	0.1034	0.1051	-0.0797	-0.064	0.5593	0.6707	0.3713	0.5665	0.6541	0.9538	0.9482	0.9643	0.4562	0.4642	0.6602	0.0923	0.0632	0.3256	0.8997	0.9909	0.7172	0.0485	0.5099	0.7553	0.5254	0.6749	0.3344	0.694	0.3215	0.4314	0.7015	0.0186	0.7083	0.4474	0.6817	0.0905	0.6111	0.8733	0.6292	0.9853	0.4618	0.0888	0.055	0.1026	0.5012	0.507	0.1409	0.9356	0.1272	0.6769	0.7081	0.319	0.004	0.0145	0.772	0.6563	0.6349	0.3461	0.7197	0.2875	0.3957	0.7402	0.3145	0.8566	0.7723	0.0321	0.3672	0.0841	0.6362	0.6287	0.5418	0.7483	0.439	0.0683	0.2193	0.2281	0.4079	0.1365	0.6032	0.8068	0.1258	0.6975	0.3264	0.3186	0.4501	0.5447
	9_12_13-TriHOME	0.0848	0.2253	0.2634	0.0005	0.2655	0.1682	0.2736	0.4	-0.1739	-0.0694	0.0486	0.0479	-0.026	0.152	0.055	0.1446	0.0473	-0.2167	0.1033	0.2165	-0.2181	0.0543	0.3788	-0.1958	0.161	0.0172	0.2938	-0.0132	0.1259	0.1169	0.0992	0.0339	-0.156	0.1944	-0.1044	-0.1622	0.1101	0.0939	-0.0942	0.1063	0.2206	-0.0535	0.0257	0.0479	-0.0417	0.1047	-0.0955	-0.0462	-0.1028	0.0727	0.0722	0.0743	-0.0912	-0.0466	0.0629	-0.0738	0.0396	-0.1642	0.0065	0.1996	0.1475	-0.1666	0.041	-0.2127	-0.1382	-0.0671	-0.1058	0.0893	-0.034	-0.1056	-0.1082	0.0507	0.0473	0.1009	0.0012	-0.1019	-0.1418	0.1255	0.1375	-0.0478	0.1598	-0.0331	0.5229	0.0863	0.0439	0.997	0.0421	0.2028	0.036	0.0017	0.1877	0.6016	0.7147	0.7187	0.845	0.2505	0.6791	0.2744	0.7223	0.0992	0.4362	0.0995	0.0971	0.6831	0.0031	0.1372	0.2232	0.8969	0.0239	0.9209	0.3419	0.3779	0.4548	0.799	0.238	0.1401	0.4311	0.2195	0.4067	0.4792	0.4781	0.4229	0.0931	0.6127	0.8079	0.6502	0.693	0.3206	0.3652	0.6622	0.3294	0.4909	0.4938	0.4813	0.3872	0.6589	0.5513	0.4843	0.7075	0.1178	0.9512	0.0565	0.1607	0.1124	0.6978	0.0418	0.1888	0.525	0.3154	0.3973	0.7474	0.3165	0.3044	0.6312	0.6544	0.3388	0.9907	0.3337	0.1775	0.2332	0.1911	0.6511	0.1282	0.7541
	9-HEPE	-0.0658	0.176	-0.0771	-0.0337	0.2489	-0.1562	0.0845	0.0718	-0.2113	0.2514	-0.1851	0.0815	-0.0318	0.1291	0.0814	0.0938	-0.2558	-0.1575	0.1655	0.1058	0.0019	0.1407	0.0207	-0.0011	0.1541	0.1447	0.0899	0.0333	-0.0207	-0.2324	0.1829	0.0243	-0.0264	-0.0006	-0.2293	-0.0076	-0.0318	-0.0643	0.083	0.1814	0.088	-0.1179	-0.1935	0.0097	0.0292	-0.0726	-0.0404	-0.098	-0.0563	0.1458	-0.1265	0.1921	-0.0901	0.2117	-0.087	-0.1247	0.0685	-0.0434	-0.0646	-0.1073	-0.0282	-0.1605	-0.0893	0.05	0.0364	0.1593	0.0836	0.0898	0.0955	0.0355	-0.1092	-0.1948	0.025	-0.0192	-0.0283	-0.0197	-0.1185	-0.0731	0.1997	0.1483	-0.0598	-0.1609	0.6204	0.1823	0.5617	0.8002	0.0573	0.2376	0.5248	0.5891	0.1082	0.0548	0.1605	0.5396	0.8111	0.3298	0.5402	0.4798	0.0506	0.2337	0.2103	0.425	0.9884	0.2879	0.8764	0.9933	0.244	0.2742	0.4981	0.8026	0.8764	0.0765	0.1655	0.8553	0.8429	0.9965	0.0807	0.9545	0.8111	0.6282	0.532	0.1692	0.5074	0.2629	0.0645	0.9266	0.7823	0.4914	0.7021	0.3527	0.594	0.1656	0.2297	0.0665	0.3932	0.0428	0.4094	0.2364	0.5162	0.6815	0.5407	0.3086	0.7897	0.1264	0.397	0.6361	0.7302	0.1292	0.4285	0.3947	0.365	0.7368	0.3001	0.0628	0.8131	0.8562	0.7887	0.852	0.2607	0.4889	0.0563	0.1584	0.571	0.1256
	12_13-DiHODE	0.0939	0.0191	0.2308	-0.0275	0.0103	0.1643	-0.0826	0.0938	-0.0953	-0.179	0.0318	0.0998	0.0678	-0.0508	0.057	0.0192	-0.0947	-0.2152	-0.0342	0.0205	0.0673	-0.2533	0.1875	-0.2911	0.0193	-0.0742	0.0149	0.2106	0.1072	0.1826	-0.1425	0.1902	0.0656	0.3424	0.1368	0.0716	-0.0537	0.1349	-0.0255	-0.0576	0.0995	-0.0678	-0.0925	-0.0817	0.1191	-0.0371	0.0793	-0.0013	-0.1085	0.1741	-0.0132	-0.0217	-0.1012	0.1068	-0.0727	-0.0603	-0.0929	0.0379	-0.0984	-0.0959	-0.0146	-0.3054	0.0331	-0.1478	-0.0608	0.2199	0.095	-0.0707	0.0723	-0.1569	-0.0711	-0.1708	-0.0631	0.1092	-0.1653	-0.061	-0.1037	0.0539	0.1492	0.0336	-0.0127	-0.1117	0.4795	0.8858	0.0786	0.8364	0.9384	0.2136	0.5341	0.4798	0.4729	0.1749	0.8111	0.4519	0.6099	0.7024	0.6678	0.8854	0.4757	0.1017	0.7971	0.8778	0.6124	0.0529	0.155	0.0253	0.8844	0.5764	0.9108	0.1093	0.4188	0.1663	0.2815	0.149	0.6214	0.0079	0.3017	0.59	0.6862	0.3084	0.8477	0.6646	0.4535	0.5205	0.3805	0.439	0.2581	0.7254	0.4522	0.9903	0.3034	0.097	0.9007	0.8372	0.3374	0.3111	0.491	0.5682	0.3786	0.7195	0.3508	0.3631	0.8898	0.0031	0.7542	0.1596	0.5647	0.0352	0.3676	0.5031	0.4933	0.1353	0.5006	0.1036	0.55	0.3	0.1153	0.5633	0.3251	0.6102	0.1557	0.7505	0.9047	0.2889
	12_13-DiHOME	-0.0721	-0.0843	0.0511	0.0975	0.0587	0.0517	0.0036	0.0759	0.14	-0.0576	-0.0006	0.0977	0.1592	-0.003	0.02	-0.0029	0.0341	-0.1302	-0.2032	-0.1307	0.2099	-0.0889	0.0754	0.0607	-0.1157	-0.1127	0.0179	0.052	-0.0838	0.125	0.0393	0.0879	-0.0057	0.1516	0.0596	0.0115	0.1207	0.0297	0.0237	-0.1471	0.0319	0.0039	0.0117	0.0381	0.0762	-0.0688	-0.0681	-0.0477	-0.1473	0.2541	-0.0418	-0.0198	-0.1596	0.1186	-0.0819	0.0102	-0.0551	0.0321	-0.0256	-0.1035	-0.0778	-0.1664	0.0041	-0.0161	0.0228	0.0378	0.0194	-0.0363	0.1323	-0.051	-0.0068	-0.1589	-0.1006	0.1627	-0.0881	0.0449	-0.0067	0.0103	0.0473	-0.0837	-0.105	-0.0385	0.5872	0.5254	0.7005	0.4626	0.6586	0.6976	0.9783	0.5677	0.2903	0.6649	0.9965	0.4618	0.2284	0.9818	0.8802	0.9825	0.7975	0.3256	0.1227	0.3239	0.1105	0.5032	0.5704	0.6481	0.3828	0.3952	0.8927	0.6959	0.528	0.3455	0.7677	0.508	0.9657	0.2517	0.6538	0.9314	0.3623	0.8234	0.8584	0.2662	0.8104	0.9707	0.912	0.7185	0.4704	0.5148	0.5188	0.6516	0.1611	0.0145	0.6926	0.8516	0.1285	0.2601	0.4377	0.9231	0.6021	0.7613	0.8088	0.3262	0.4608	0.1129	0.9687	0.8787	0.8289	0.7204	0.8547	0.7314	0.2087	0.629	0.9491	0.1302	0.3398	0.1213	0.4038	0.671	0.9494	0.9224	0.6541	0.4276	0.3192	0.7158
	19_20-DiHDoPE	0.1197	0.0252	-0.0029	0.023	0.1723	0.0865	0.1044	0.0115	-0.0063	-0.0081	0.0015	-0.007	-0.0698	0.0996	0.0028	-0.1463	0.0148	-0.1571	0.0578	0.0109	-0.0278	0.0035	0.0522	-0.0277	-0.1854	0.0515	0.1165	0.0297	-0.0504	-0.0162	0.1612	-0.0525	-0.0399	0.0694	-0.0662	-0.1316	0.0672	-0.081	-0.1839	0.1119	-0.1515	-0.0245	-0.2699	0.0688	0.1629	-0.0387	0.0254	-0.2129	-0.1648	0.1373	-0.0837	-0.0502	-0.0385	0.298	-0.1964	0.007	0.1263	-0.0229	0.0625	-0.0948	-0.0318	-0.0771	-0.0618	0.1686	-0.1555	-0.067	-0.0636	-0.1591	0.1817	-0.137	-0.0123	-0.0821	0.044	0.1432	0.0673	0.1385	0.1218	-0.0682	0.0459	0.1846	-0.1287	0.0864	0.3665	0.8495	0.9828	0.8629	0.1919	0.5148	0.4312	0.931	0.9625	0.9513	0.9912	0.958	0.5991	0.453	0.9832	0.2687	0.9115	0.2347	0.6637	0.9349	0.8347	0.979	0.6946	0.835	0.1598	0.6985	0.3796	0.823	0.7047	0.9031	0.2226	0.6927	0.7644	0.6013	0.6183	0.3204	0.613	0.5419	0.1633	0.3989	0.2521	0.8164	0.0093	0.5148	0.1207	0.7138	0.8104	0.0416	0.1165	0.1919	0.4278	0.6345	0.7153	0.0039	0.0606	0.9475	0.2302	0.8284	0.5543	0.3688	0.7633	0.4653	0.5584	0.1081	0.1389	0.5254	0.5469	0.1298	0.083	0.1928	0.9075	0.4364	0.6768	0.1733	0.5241	0.1879	0.2475	0.5186	0.6641	0.0781	0.2216	0.4131
	AA	0.0198	-0.2135	0.3469	0.035	-0.3012	0.152	-0.259	0.0033	0.1704	-0.3281	0.1235	-0.053	0.1246	-0.2938	0.0248	0.1358	0.2179	-0.0729	-0.1982	-0.0917	0.0405	-0.1692	0.2282	-0.3734	-0.0487	-0.0154	0.2005	0.3139	0.4207	0.1852	-0.2286	0.1403	0.1733	0.2068	0.1508	0.1876	0.0091	0.211	0.2331	-0.2579	0.2099	0.159	-0.147	0.1517	0.0847	0.0826	-0.0419	0.0706	-0.2251	-0.0401	0.1053	-0.0413	-0.104	0.019	0.0217	-0.1854	-0.28	0.204	0.0182	0.0162	0.0285	-0.0995	0.0801	0.0968	-0.088	0.0549	-0.0016	0.178	0.1489	0.0971	0.0099	-0.1051	-0.0375	0.046	0.0606	0.0829	0.1461	-0.1305	-0.0844	0.1415	0.0086	0.0893	0.8819	0.1045	0.0071	0.7924	0.0205	0.2504	0.0476	0.9804	0.197	0.0112	0.3514	0.6904	0.3471	0.0239	0.8519	0.3052	0.0974	0.583	0.1323	0.4897	0.7607	0.2002	0.0821	0.0036	0.7139	0.9077	0.1278	0.0155	0.0009	0.1603	0.0816	0.2893	0.1892	0.1161	0.2541	0.1549	0.9454	0.1087	0.0756	0.0486	0.1105	0.1301	0.162	0.1488	0.4219	0.4338	0.692	0.5036	0.031	0.7044	0.3178	0.696	0.3238	0.8574	0.8371	0.0768	0.0069	0.0511	0.8635	0.8785	0.7872	0.3453	0.4481	0.3589	0.4043	0.6034	0.9879	0.0895	0.1565	0.3572	0.9252	0.3188	0.7225	0.6632	0.5662	0.4321	0.1646	0.2149	0.424	0.1784	0.9348	0.3972
	aLEA	0.0907	0.0853	0.1649	0.0105	-0.0479	-0.0033	0.109	0.2083	-0.0167	-0.1942	-0.0015	0.1592	0.1669	0.0064	-0.1025	0.1667	0.0291	0.0856	-0.0658	-0.0315	-0.0385	0.1051	0.3321	0.0894	0.1348	0.1829	0.0691	0.087	0.2417	0.2473	-0.11	0.1243	0.0199	0.0268	0.0369	-0.0409	0.0569	0.1234	0.138	-0.0658	0.3991	0.123	-0.1317	0.1038	0.0658	0.0004	-0.0003	0.0008	-0.2215	0.3116	0.0737	0.0058	-0.0301	0.1221	0.0262	-0.0984	-0.0755	-0.0705	-0.0373	0.0479	0.0053	-0.2296	-0.03	-0.0613	-0.1066	0.0586	0.1147	0.2062	0.0821	-0.0376	0.1511	-0.1105	-0.1238	0.0796	-0.1401	-0.0678	-0.0504	-0.0756	0.0981	0.017	-0.0625	-0.0364	0.4945	0.5205	0.2121	0.9373	0.7185	0.9804	0.4112	0.1134	0.9	0.1405	0.9912	0.2284	0.2065	0.9615	0.4398	0.2069	0.8268	0.5191	0.6208	0.8128	0.7724	0.4283	0.0102	0.5009	0.3088	0.1656	0.6028	0.5122	0.0651	0.059	0.4069	0.3484	0.8809	0.8402	0.7815	0.7583	0.6685	0.3516	0.2971	0.6204	0.0017	0.2429	0.2107	0.3246	0.5332	0.9973	0.9978	0.9943	0.0338	0.0025	0.4853	0.9564	0.7754	0.2463	0.8045	0.3509	0.4743	0.5044	0.724	0.6502	0.9603	0.0277	0.7762	0.5613	0.312	0.5789	0.2763	0.0486	0.4365	0.7217	0.1506	0.2944	0.2398	0.4508	0.183	0.5211	0.6335	0.4739	0.3522	0.8726	0.5538	0.7305
	DHA	-0.0338	-0.1274	0.263	0.0523	-0.1784	0.0096	-0.1688	0.0089	0.099	-0.2902	0.0572	-0.0091	0.0076	-0.1761	-0.0049	-0.1067	0.0802	-0.1728	-0.0547	0.0009	0.1383	-0.0397	0.1294	-0.374	0.1241	0.1306	0.1726	0.2065	0.149	0.0594	-0.1107	-0.05	-0.0864	0.1115	-0.0141	0.1748	-0.0749	0.0151	0.1403	-0.0894	-0.016	0.1238	-0.2029	0.0704	0.0599	0.0552	-0.0941	-0.1513	-0.081	0.0168	0.0098	0.0309	0.0049	0.1946	-0.0982	-0.1254	-0.0149	0.018	0.0844	0.0067	0.015	-0.0437	0.06	0.1399	-0.0682	-0.01	0.0248	0.0092	0.1329	-0.0967	-0.0584	-0.0549	-0.0217	0.1526	0.0685	0.1038	0.125	-0.0535	0.0077	0.0844	-0.0317	0.0522	0.7995	0.3364	0.0442	0.6943	0.1765	0.9422	0.2011	0.9468	0.4556	0.0258	0.6672	0.9457	0.9545	0.1822	0.9706	0.4214	0.5457	0.1907	0.6807	0.9947	0.2963	0.7654	0.3287	0.0035	0.3489	0.3241	0.1912	0.1166	0.2601	0.6551	0.4039	0.7067	0.5153	0.4004	0.9153	0.1856	0.5728	0.9094	0.2893	0.5009	0.9042	0.2396	0.0523	0.5047	0.5706	0.601	0.3723	0.1501	0.4427	0.8741	0.926	0.7696	0.9629	0.0631	0.3517	0.2337	0.8876	0.8649	0.4236	0.9493	0.8874	0.6791	0.5697	0.1836	0.5186	0.9248	0.8146	0.931	0.2067	0.3594	0.58	0.603	0.8371	0.1465	0.5163	0.325	0.2352	0.6126	0.9419	0.4239	0.7644	0.6213
	EPA	-0.0132	-0.1316	0.3112	0.1977	-0.0857	0.035	-0.1635	0.0954	0.1489	-0.2844	0.0511	-0.0076	-0.0171	-0.1655	0.0161	-0.0605	0.0658	-0.1029	-0.043	0.0202	0.1785	-0.0118	0.1858	-0.4377	0.0718	0.138	0.1168	0.1245	0.1434	0.0672	-0.0722	-0.0211	-0.1068	0.1183	-0.1008	0.1783	-0.0863	-0.0185	0.0981	-0.0493	0.1431	0.0699	-0.2811	0.1253	0.0904	-0.0391	-0.0248	-0.2402	-0.0998	-0.0048	-0.0842	-0.019	0.0059	0.1482	-0.1763	-0.104	0.0769	0.072	0.0977	-0.1112	-0.0933	-0.0524	0.0004	0.231	-0.1785	-0.0267	-0.0284	-0.0208	0.2206	0.0478	0.0226	-0.0964	0.0659	0.1246	0.088	0.1992	0.1719	-0.0674	0.0514	0.1846	-0.074	0.1136	0.9209	0.3204	0.0164	0.1333	0.5185	0.7927	0.216	0.4724	0.2605	0.029	0.7008	0.9545	0.8979	0.2103	0.9038	0.649	0.6204	0.4379	0.7463	0.8792	0.1762	0.9293	0.1589	0.0005	0.5888	0.2971	0.3784	0.3473	0.2787	0.6133	0.5869	0.874	0.4209	0.3722	0.4477	0.1766	0.5159	0.8892	0.4599	0.711	0.2795	0.5081	0.0066	0.2338	0.3912	0.7116	0.8141	0.0211	0.3438	0.9635	0.4251	0.8575	0.9551	0.1586	0.0927	0.3238	0.466	0.495	0.354	0.2915	0.3763	0.6199	0.9969	0.0268	0.0888	0.8008	0.7883	0.8437	0.0346	0.6512	0.8305	0.3607	0.5322	0.2368	0.404	0.0569	0.1014	0.523	0.6265	0.0781	0.4833	0.2809
	EPEA	0.1043	-0.0601	0.3469	0.1089	-0.1366	0.1289	-0.1259	0.0286	-0.103	-0.1532	0.0656	0.1306	0.0725	-0.2195	0.0605	0.0995	0.0664	-0.0647	-0.0458	0.0163	-0.0104	-0.0891	0.2743	-0.2378	-0.0279	0.2278	0.1577	0.2077	0.0905	0.1682	-0.1632	0.0555	-0.0051	0.1209	0.0998	0.1587	-0.1271	0.0612	0.1852	-0.1489	0.0307	-0.0114	-0.185	0.1268	0.1119	-0.0682	-0.0311	-0.1382	-0.1274	0.0579	0.0109	-0.0041	-0.0049	0.1058	-0.0653	-0.1882	0.008	0.0189	0.0729	-0.0399	-0.039	-0.1502	-0.0547	0.0198	-0.0614	0.0501	0.0061	-0.0943	0.0707	-0.0809	-0.0278	-0.0934	-0.1509	0.042	-0.0755	0.0757	0.0304	-0.0395	0.1721	0.225	-0.0409	-0.0393	0.4319	0.6509	0.0071	0.4117	0.3023	0.3304	0.3421	0.8299	0.4374	0.2466	0.6214	0.3241	0.5854	0.0948	0.6487	0.4532	0.6173	0.6264	0.7304	0.9024	0.9377	0.502	0.0355	0.0697	0.8336	0.0828	0.2328	0.1144	0.4953	0.2029	0.2167	0.6762	0.9695	0.3618	0.4522	0.2298	0.3373	0.6452	0.1603	0.2603	0.8175	0.9142	0.0774	0.2286	0.2883	0.5186	0.7684	0.1889	0.2263	0.5838	0.9182	0.9692	0.9628	0.3155	0.5362	0.0725	0.9398	0.8579	0.4899	0.7057	0.7118	0.153	0.6045	0.8511	0.5612	0.6353	0.9543	0.3711	0.5032	0.4434	0.7925	0.3758	0.151	0.691	0.4745	0.4732	0.7735	0.7087	0.101	0.0311	0.6984	0.7098
	NA-Gly	0.1103	0.0166	0.0791	-0.0267	-0.1207	-0.1073	-0.1949	0.0933	0.0047	-0.2866	0.1417	0.1634	0.1459	-0.1299	-0.091	0.1196	-0.0203	-0.1833	-0.0928	-0.0544	0.101	-0.1385	0.1819	-0.342	0.0217	-0.0072	0.0585	0.2682	0.2869	0.061	-0.1561	0.2221	0.2089	0.4189	0.0426	0.1203	0.0171	0.1974	0.1127	-0.1725	0.2029	0.0921	-0.0942	0.0635	0.0908	0.0719	0.0372	0.0827	-0.2108	0.0704	0.0446	0.0349	0.0432	0.0463	-0.0023	-0.1152	-0.2643	0.0835	-0.0555	-0.0091	-0.0077	-0.115	-0.0571	-0.046	0.001	-0.0247	0.0274	0.1815	0.0004	-0.1607	-0.0367	-0.0007	-0.057	0.1119	-0.1347	0.0976	0.0089	-0.0315	0.0851	-0.0572	0.0247	-0.0616	0.4057	0.9007	0.5513	0.8412	0.3623	0.4186	0.139	0.4822	0.9716	0.0278	0.2845	0.2164	0.2703	0.3267	0.4931	0.3668	0.8788	0.1645	0.4845	0.6823	0.4466	0.2957	0.168	0.008	0.8705	0.9569	0.6598	0.04	0.0276	0.6462	0.2377	0.0909	0.1124	0.001	0.7487	0.3639	0.8976	0.1339	0.3955	0.1913	0.1232	0.3826	0.3719	0.5477	0.3895	0.4961	0.7248	0.4332	0.0437	0.5049	0.673	0.741	0.6827	0.6612	0.9829	0.2742	0.0109	0.429	0.5994	0.9313	0.9416	0.2751	0.589	0.663	0.9923	0.8153	0.7955	0.0833	0.9967	0.126	0.7286	0.9945	0.5896	0.2883	0.2005	0.3549	0.9328	0.7658	0.4199	0.5883	0.8152	0.5596
	Naproxen	0.2691	0.1386	-0.1207	-0.133	0.1418	0.084	0.177	0.0133	-0.1303	0.0833	0.0833	-0.0332	-0.1367	0.098	0.0078	0.005	-0.0238	0.101	0.1046	0.1065	-0.0227	0.1078	-0.0427	0.0613	-0.0733	0.104	0.1326	-0.2312	-0.0821	-0.1036	0.0908	-0.22	-0.211	0.0153	-0.0625	0.0984	-0.0039	-0.2116	-0.211	0.0563	-0.1966	-0.0207	0.1416	-0.0595	-0.0675	0.0431	0.0978	0.0473	0.1831	-0.0939	-0.0377	-0.0559	0.1014	0.0065	0.0496	0.0014	0.0181	-0.1254	-0.0081	0.0718	0.0628	0.2317	0.0831	-0.0321	-0.033	0.0827	-0.0897	-0.0855	-0.0812	-0.0511	-0.0139	0.0086	-0.1106	0.0052	-0.2322	-0.1059	0.0423	0.1016	-0.0087	-0.1158	0.059	-0.0005	0.0393	0.295	0.3625	0.3152	0.2841	0.5268	0.1798	0.9202	0.3252	0.5303	0.5306	0.8029	0.3019	0.4605	0.9534	0.9699	0.8581	0.4466	0.4306	0.4219	0.8643	0.4163	0.7483	0.6449	0.5812	0.433	0.3167	0.0782	0.5367	0.435	0.4942	0.0941	0.1087	0.9087	0.6383	0.4583	0.9769	0.1077	0.1086	0.672	0.1357	0.8448	0.1782	0.5734	0.5227	0.6832	0.3538	0.654	0.0807	0.3732	0.7213	0.5963	0.336	0.9508	0.6387	0.9895	0.8638	0.2337	0.9387	0.4963	0.5522	0.0263	0.4312	0.7614	0.7551	0.4329	0.3951	0.4176	0.4416	0.6287	0.8951	0.935	0.2938	0.9607	0.0259	0.3153	0.6891	0.3352	0.9343	0.2716	0.5762	0.996
	NO-Gly	0.0709	-0.1703	0.1667	0.0443	-0.1829	0.0425	-0.185	0.038	0.1263	-0.3289	0.173	0.1767	0.3037	-0.3317	-0.0228	0.2254	0.0482	-0.0623	-0.2769	-0.202	0.2554	-0.2409	0.307	-0.1383	-0.0562	-0.176	-0.0419	0.3316	0.3921	0.1656	-0.22	0.2769	0.3039	0.3956	0.1117	0.1019	-0.0115	0.1859	0.1756	-0.3226	0.1552	0.0759	-0.2117	0.1269	0.1373	-0.0688	0.0982	0.0212	-0.3778	0.2177	0.1199	-0.1319	-0.0845	0.1105	-0.0862	0.012	-0.1568	0.1543	-0.0114	-0.0812	-0.0791	0.01	-0.1093	-0.0165	-0.0572	0.0503	-0.065	0.0357	0.0707	-0.1094	0.1102	-0.1823	-0.1045	0.2647	-0.007	0.1725	0.0098	-0.2977	-0.017	0.0284	-0.1229	0.1887	0.5936	0.1973	0.207	0.739	0.1655	0.7493	0.1606	0.7748	0.3405	0.011	0.1901	0.1807	0.0194	0.0103	0.8639	0.0861	0.7172	0.6392	0.0338	0.125	0.0509	0.0661	0.018	0.2963	0.6723	0.1823	0.7527	0.0103	0.0021	0.2099	0.094	0.0338	0.0193	0.0019	0.3997	0.4424	0.931	0.1586	0.1835	0.0127	0.2404	0.4722	0.0428	0.2281	0.1919	0.5146	0.3515	0.8413	0.0002	0.0371	0.255	0.2101	0.4231	0.2943	0.4142	0.9099	0.1356	0.142	0.9141	0.4414	0.4537	0.9243	0.2998	0.876	0.5878	0.634	0.5382	0.7354	0.5033	0.299	0.2957	0.0821	0.3214	0.0108	0.9473	0.1001	0.9258	0.004	0.8721	0.788	0.2433	0.0716
	OEA	0.0674	-0.1077	0.1449	-0.0418	-0.1676	0.0013	-0.1404	-0.0009	0.2328	-0.1661	0.0791	0.1023	0.0866	-0.1894	-0.1127	0.0576	0.1907	0.0763	-0.1539	-0.0436	0.0588	-0.2361	0.1599	-0.1042	-0.0236	-0.0963	0.0034	0.1884	0.1567	0.0691	-0.0845	0.2008	0.275	0.1367	0.0784	-0.0143	0.0703	0.1262	0.1529	-0.2115	0.0277	0.0315	-0.0557	0.1918	0.0369	-0.007	0.017	-0.0748	-0.2202	0.2661	0.053	0.0865	-0.0003	0.1486	0.0313	-0.0607	0.0241	0.0055	0.1573	0.0209	-0.0611	-0.1945	-0.0405	-0.0805	-0.1391	0.0352	0.0362	0.1386	0.054	-0.093	0.0777	-0.0978	-0.0108	0.1026	-0.1326	0.0141	-0.1983	-0.0776	0.1082	0.0856	0.0443	0.0301	0.6122	0.417	0.2734	0.7535	0.2044	0.9923	0.289	0.9944	0.076	0.2087	0.5513	0.4409	0.5142	0.1507	0.3955	0.6648	0.1479	0.5656	0.2445	0.7428	0.6584	0.0718	0.2264	0.4323	0.8595	0.468	0.9795	0.1529	0.236	0.603	0.5245	0.1273	0.035	0.302	0.555	0.9146	0.597	0.341	0.2476	0.1079	0.835	0.7654	0.598	0.067	0.7272	0.9473	0.8722	0.4785	0.035	0.0103	0.6161	0.4121	0.9976	0.1574	0.7674	0.5656	0.8197	0.9583	0.1342	0.8434	0.5627	0.0632	0.7017	0.4458	0.186	0.7391	0.7319	0.1875	0.6089	0.3778	0.4616	0.3539	0.9184	0.3304	0.2075	0.8937	0.0581	0.4621	0.3046	0.417	0.6747	0.7761
	1-AG	0.0378	0.087	-0.1325	-0.1902	0.1698	-0.0404	0.0293	-0.1427	0.1807	0.1305	-0.0116	-0.1141	-0.0919	0.0733	-0.0287	-0.0774	-0.1404	-0.1595	0.1712	0.0399	0.001	0.0944	-0.1886	-0.0399	-0.1525	-0.1895	-0.0216	0.0496	0.1399	-0.2438	0.1634	0.0899	0.0112	0.0532	-0.2361	-0.0807	0.2018	0.0049	-0.0597	0.1795	-0.174	0.1416	0.0544	-0.1348	-0.0221	0.2654	-0.1778	0.1453	0.0341	-0.0899	0.117	0.0823	0.041	-0.0853	0.1772	-0.3997	-0.1523	-0.0705	0.0695	0.2453	0.2939	-0.0566	0.0192	-0.0788	-0.0179	0.0967	-0.0422	0.0221	-0.1343	0.0445	-0.2644	0.095	0.0571	-0.0816	0.1115	-0.2007	0.1281	0.0516	0.044	0.0391	0.1809	-0.0475	0.7765	0.5125	0.3171	0.1491	0.1986	0.7614	0.8258	0.2809	0.1708	0.3245	0.9307	0.3896	0.4886	0.5809	0.8292	0.5602	0.2887	0.2276	0.1947	0.764	0.994	0.477	0.1526	0.764	0.2489	0.1506	0.8712	0.709	0.2907	0.0628	0.2164	0.4984	0.9331	0.6888	0.0718	0.5434	0.1253	0.9706	0.6532	0.1736	0.1875	0.1782	0.6067	0.2002	0.8341	0.0106	0.09	0.167	0.7469	0.3939	0.2666	0.4357	0.6979	0.4189	0.0911	0.0001	0.1473	0.5045	0.5103	0.0184	0.0045	0.5921	0.8556	0.4555	0.8654	0.3594	0.6895	0.8345	0.2018	0.6733	0.0109	0.3676	0.5884	0.4395	0.2899	0.0551	0.2236	0.6252	0.6771	0.7114	0.0844	0.6529
	1-LG	0.1904	0.1139	0.1003	-0.2051	-0.0527	0.0276	-0.0751	-0.0193	-0.0272	-0.042	-0.0511	-0.0302	0.0896	0.0168	0.0458	-0.0632	-0.138	-0.3053	0.0544	0.0422	0.0608	0.0323	0.0928	-0.3245	-0.0441	-0.1036	-0.1252	0.1238	0.2724	0.0477	-0.0081	0.1084	0.0547	0.255	-0.0884	-0.0058	-0.0884	0.0742	0.0669	0.0224	-0.0285	0.0594	-0.0259	-0.0145	0.099	0.098	-0.0969	0.0817	-0.081	-0.0169	0.0343	0.1278	-0.0544	0.0628	0.0423	-0.3142	-0.0759	0.0002	0.0087	0.0569	0.1421	-0.1941	-0.055	-0.0819	-0.0109	0.0933	0.1212	-0.0924	-0.0555	-0.029	-0.2454	-0.0329	0.0472	-0.0723	0.0738	-0.0592	0.0795	0.0228	0.0373	0.1198	0.0798	-0.0172	0.1487	0.3906	0.4498	0.1192	0.692	0.8357	0.5719	0.8844	0.8381	0.752	0.7005	0.8203	0.4998	0.8997	0.7307	0.6345	0.2971	0.0187	0.6826	0.751	0.6474	0.808	0.4845	0.0121	0.74	0.4348	0.3448	0.3503	0.0369	0.7195	0.9513	0.4137	0.6807	0.0513	0.5054	0.9653	0.5054	0.5767	0.6146	0.866	0.8306	0.574	0.8062	0.8909	0.3477	0.3525	0.3584	0.4388	0.4427	0.8728	0.7455	0.2246	0.6064	0.5521	0.6886	0.0023	0.472	0.9986	0.9345	0.5903	0.1765	0.0638	0.6025	0.4379	0.918	0.3765	0.2497	0.3812	0.5993	0.7841	0.0184	0.7555	0.6551	0.4937	0.4846	0.5753	0.4515	0.829	0.7239	0.2555	0.4495	0.8704
	1-OG	0.2117	0.1639	-0.0707	-0.2821	0.1032	0.0051	0.0029	-0.167	0.0303	0.1725	-0.1129	-0.157	-0.0705	0.157	0.006	-0.1911	0.0477	-0.3366	0.121	0.014	-0.1608	-0.0032	-0.1641	-0.1179	-0.187	-0.107	-0.2341	0.1006	0.1379	-0.1487	0.2177	0.1344	0.1115	0.1933	-0.1378	-0.1807	0.003	-0.0393	-0.0826	0.1741	-0.1691	0.084	-0.0707	-0.0123	0.0828	0.0318	-0.0574	0.0289	-0.1379	0.0264	0.0086	0.058	-0.0771	0.087	0.0107	-0.2565	-0.044	0.0051	0.0007	-0.0034	0.1342	-0.2141	-0.024	-0.1668	-0.1433	0.0857	0.0127	-0.0983	-0.0462	-0.1165	-0.2341	-0.1022	0.0274	-0.0834	0.0289	-0.0693	0.0304	-0.0046	0.0699	0.0995	0.0409	0.0075	0.1074	0.2147	0.5946	0.0304	0.4366	0.9695	0.9828	0.2062	0.8199	0.1915	0.3945	0.2349	0.5955	0.2351	0.9639	0.1471	0.7195	0.0091	0.3614	0.9164	0.2238	0.9811	0.2144	0.3739	0.1562	0.4198	0.0743	0.4485	0.2975	0.2611	0.0976	0.3101	0.4004	0.1423	0.2979	0.1709	0.9818	0.7677	0.5338	0.1872	0.2005	0.4261	0.5029	0.9077	0.4328	0.7635	0.5869	0.7847	0.1898	0.8026	0.9348	0.5826	0.465	0.4096	0.9196	0.0136	0.6772	0.9616	0.995	0.9746	0.202	0.0405	0.8206	0.1119	0.173	0.4165	0.9046	0.3511	0.6621	0.2688	0.0247	0.3321	0.7954	0.4296	0.7848	0.5115	0.7735	0.965	0.5077	0.3455	0.6988	0.9437
	2-LG	0.2468	0.1067	-0.0174	-0.2758	-0.0441	-0.0552	-0.0462	-0.0499	-0.0034	-0.0492	0.0304	-0.0465	0.1116	0.0286	-0.0053	-0.185	-0.0792	-0.2794	-0.0118	-0.0437	0.0378	0.0707	0.0183	-0.1949	-0.0764	-0.1316	-0.2676	0.0697	0.2785	0.0479	-0.035	0.0912	0.0497	0.2853	-0.0518	-0.0397	-0.1109	0.089	-0.0337	0.0198	0.0002	0.0649	-0.0185	-0.0369	0.0717	0.0737	-0.1113	0.0622	-0.0364	-0.0343	0.0211	0.0893	-0.0274	0.0689	0.0027	-0.3073	-0.0422	-0.0074	-0.0128	0.0374	0.1259	-0.2548	-0.0471	-0.0836	-0.0799	0.0868	0.1435	-0.0935	-0.0491	-0.0056	-0.2211	-0.053	0.0172	-0.0369	0.0728	-0.0482	0.1026	0.0587	0.1177	0.0424	0.0834	-0.0222	0.0596	0.4214	0.8958	0.0345	0.7403	0.6778	0.7281	0.7077	0.9793	0.7116	0.8193	0.7268	0.4002	0.8299	0.9681	0.1606	0.551	0.0321	0.9293	0.7427	0.7765	0.5946	0.8906	0.1392	0.5653	0.3204	0.0404	0.6001	0.0327	0.7188	0.7924	0.4922	0.7087	0.0285	0.6966	0.7654	0.4029	0.5029	0.8002	0.8816	0.9989	0.5391	0.8613	0.7266	0.4968	0.4849	0.2909	0.5558	0.7303	0.7454	0.8415	0.3974	0.7952	0.5141	0.9796	0.0029	0.6895	0.9439	0.9037	0.7236	0.2319	0.0142	0.6554	0.4281	0.4487	0.4107	0.1723	0.3755	0.6424	0.958	0.0342	0.616	0.8707	0.7273	0.4903	0.6482	0.3304	0.5782	0.2638	0.6883	0.4291	0.8338
	2-OG	0.2733	0.2098	-0.0237	-0.1642	0.0849	-0.0317	-0.097	-0.053	0.0411	0.0718	-0.051	-0.2054	0.0209	0.1789	-0.0126	-0.1297	-0.0727	-0.4233	0.2347	0.1752	-0.1573	-0.0011	-0.0972	-0.3149	-0.0387	-0.1404	-0.1874	0.1103	0.1176	-0.1507	0.2448	0.0091	0.0216	0.261	-0.2079	-0.0797	-0.0709	-0.094	0.0673	0.2091	-0.1992	0.0123	-0.052	0.0187	0.0858	0.0466	-0.0355	0.0396	-0.0584	-0.0641	0.05	0.0454	-0.069	0.0541	0.049	-0.2371	-0.0698	0.0599	-0.0187	0.0252	0.0966	-0.1994	0.0132	-0.0872	-0.093	0.1893	0.053	-0.0211	-0.0646	-0.0627	-0.1999	-0.0397	-0.0166	-0.0707	0.0477	-0.034	0.1255	-0.0591	0.0015	0.0803	0.0601	-0.0041	0.0362	0.1107	0.8584	0.2139	0.5228	0.8114	0.4648	0.6901	0.7573	0.5891	0.7015	0.1187	0.8754	0.1752	0.9247	0.3276	0.5842	0.0008	0.0735	0.1844	0.2342	0.9933	0.464	0.0151	0.7708	0.2889	0.1552	0.4057	0.3751	0.2545	0.0617	0.9454	0.8712	0.0458	0.1141	0.5487	0.5936	0.4787	0.6124	0.112	0.1304	0.9071	0.6222	0.8596	0.4163	0.659	0.7369	0.708	0.5805	0.5438	0.6358	0.6673	0.5137	0.6087	0.6427	0.0229	0.5084	0.5703	0.8598	0.8118	0.3596	0.0567	0.9006	0.4082	0.3781	0.0707	0.6155	0.8414	0.5405	0.5529	0.056	0.7071	0.8756	0.5032	0.6519	0.7474	0.2334	0.5758	0.9885	0.4469	0.5691	0.9693
	4-HDoHE	-0.0742	-0.1044	0.1269	0.0238	-0.1398	-0.0477	-0.1913	-0.1137	0.1572	-0.0251	0.1247	0.1396	-0.0217	-0.1375	0.2041	0.027	-0.0001	-0.1285	-0.048	-0.057	0.1485	-0.0129	0.0152	-0.282	0.0995	0.1127	0.0621	0.2389	-0.0431	-0.116	-0.0539	-0.0447	0.0994	0.0211	-0.012	0.1047	-0.1593	-0.0637	0.1014	-0.0202	-0.2507	-0.0842	-0.161	0.0626	0.0827	-0.056	0.0279	-0.1333	-0.2047	0.2345	-0.101	0.1399	-0.0903	0.2552	-0.0662	-0.0815	0.027	0.0415	-0.0057	-0.0492	0.0299	-0.1788	-0.1034	0.0745	-0.0205	0.0489	0.1921	0.0468	-0.0206	-0.1998	-0.1222	-0.1354	0.0412	0.1087	-0.0235	0.0814	-0.0338	0.0245	0.1421	0.1239	-0.0546	-0.0444	0.5764	0.4312	0.338	0.8581	0.2909	0.7198	0.1467	0.3911	0.2345	0.8505	0.3466	0.2916	0.8702	0.2992	0.1209	0.8391	0.9993	0.332	0.7179	0.6682	0.2616	0.9227	0.9091	0.0305	0.4532	0.3952	0.6402	0.0684	0.7457	0.3818	0.6852	0.737	0.4538	0.874	0.9279	0.4301	0.2283	0.6317	0.4448	0.8792	0.0555	0.4251	0.1251	0.5535	0.4332	0.5959	0.792	0.2054	0.0503	0.0244	0.3379	0.1834	0.3921	0.0141	0.5307	0.4397	0.7987	0.6948	0.9566	0.6417	0.7775	0.0882	0.3266	0.4802	0.8459	0.6432	0.0666	0.6576	0.8454	0.0562	0.2459	0.198	0.6966	0.3024	0.824	0.4404	0.749	0.8169	0.1766	0.2393	0.6052	0.6742
	5_6-DiHETrE	0.344	0.1427	-0.1567	-0.3525	0.2218	0.0473	0.1649	0.051	-0.1234	0.3639	-0.1442	0.0565	-0.3551	0.2157	0.1353	0.1189	0.063	0.0269	0.2409	0.124	-0.0621	0.2265	-0.0468	0.0615	-0.2805	0.1216	-0.1056	-0.1112	0.1054	-0.1085	0.3392	-0.0342	-0.0339	-0.0497	-0.138	-0.2597	0.1436	-0.1608	-0.21	0.1936	-0.102	-0.0365	-0.0714	0.0622	-0.023	-0.036	-0.0446	-0.1924	-0.2542	0.2264	0.0173	0.0571	0.1021	0.0755	0.0095	-0.0899	-0.0741	-0.1083	0.0026	0.0027	-0.0594	-0.1437	0.0128	-0.1007	-0.209	0.0329	0.0014	0.0885	0.0662	-0.0438	0.0452	-0.1048	0.0284	0.1351	0.0121	0.0222	-0.0315	-0.0775	-0.048	0.2428	0.0053	0.0555	0.0076	0.2811	0.236	0.0062	0.0913	0.7218	0.2121	0.7011	0.3519	0.0046	0.2757	0.6707	0.0058	0.1008	0.3069	0.3696	0.6355	0.8395	0.0661	0.3496	0.6405	0.0845	0.7251	0.6436	0.0314	0.359	0.4262	0.4017	0.4268	0.4135	0.0086	0.7971	0.7988	0.7083	0.2973	0.047	0.2779	0.2236	0.1104	0.1417	0.4419	0.7301	0.4989	0.556	0.8279	0.7332	0.6731	0.0661	0.0145	0.03	0.87	0.5884	0.3327	0.4743	0.9287	0.3942	0.4829	0.3043	0.9803	0.98	0.5739	0.1719	0.9038	0.3397	0.0456	0.7557	0.9894	0.4016	0.5307	0.6782	0.6686	0.3201	0.7882	0.199	0.9091	0.8337	0.7654	0.4629	0.6498	0.0197	0.9599	0.599
	5-HEPE	0.0065	0.0213	0.0863	0.0959	0.0692	-0.2162	-0.0411	0.1708	0.2494	-0.1417	0.1354	-0.0106	0.0607	0.0048	-0.1225	-0.0355	-0.1252	0.0073	0.103	0.1656	0.146	0.0155	0.1076	-0.0854	0.1044	-0.0043	0.1052	-0.0627	-0.05	-0.0824	0.1264	-0.0324	-0.1285	0.0166	-0.1668	0.0952	-0.0589	-0.1224	-0.0118	0.1628	0.1402	0.0244	-0.2052	0.0391	0.0214	-0.0503	0.0035	-0.2454	-0.1259	0.036	-0.1437	0.0535	0.062	0.0925	-0.1408	-0.1739	0.0602	-0.1652	0.0058	-0.084	-0.0296	-0.2015	0.0171	0.0516	-0.1582	0.0723	0.04	-0.0668	0.0929	0.0019	-0.037	-0.1343	-0.0067	0.0258	-0.0591	0.0677	0.1349	-0.0867	0.1485	0.2005	-0.036	-0.0019	0.9608	0.8726	0.5159	0.4702	0.6025	0.1	0.7573	0.1958	0.0568	0.2843	0.3065	0.9363	0.6481	0.9713	0.3553	0.7897	0.3446	0.9562	0.4377	0.2099	0.2699	0.9073	0.4173	0.5199	0.4314	0.9741	0.4278	0.637	0.7067	0.5349	0.34	0.8077	0.3322	0.9007	0.2067	0.4732	0.6576	0.3556	0.9293	0.218	0.2897	0.8178	0.0497	0.711	0.8396	0.6337	0.9735	0.0184	0.2316	0.7331	0.1719	0.6124	0.5573	0.3804	0.1806	0.0974	0.5687	0.1156	0.9563	0.4259	0.7795	0.0541	0.8718	0.6253	0.132	0.4934	0.705	0.5272	0.3785	0.9853	0.7261	0.2018	0.9495	0.8074	0.5755	0.5212	0.1997	0.4113	0.1577	0.0553	0.7334	0.9858
	5-HETE	-0.0255	0.0777	-0.0735	-0.271	0.0213	-0.2029	0.0154	-0.0857	0.1226	0.1513	-0.0011	0.1356	0.0104	0.0503	0.033	-0.0115	0.0269	0.0365	0.1241	0.1006	0.0586	0.2154	-0.0922	0.1103	0.0532	-0.0985	0.0754	-0.0967	0.0959	-0.0835	0.0122	-0.099	-0.0671	-0.1444	-0.0861	0.1294	0.1717	-0.0168	0.0054	0.0928	0.0079	0.0283	0.0049	0.1593	0.0336	0.0794	-0.0805	0.0212	-0.1133	0.14	0.0281	0.0352	0.0588	0.0412	0.1333	-0.112	-0.0922	-0.0212	0.0772	0.0775	0.0721	-0.1427	0.0528	0.0578	-0.1208	0.0558	-0.0171	0.1372	0.0194	-0.0817	0.0312	-0.0218	0.1124	-0.1411	-0.0323	-0.0281	-0.0095	-0.0559	0.0054	0.1943	0.1746	0.0266	0.8477	0.5587	0.5803	0.0379	0.8726	0.1232	0.908	0.5185	0.3549	0.2526	0.9933	0.3059	0.9377	0.7054	0.8043	0.931	0.8398	0.7839	0.3489	0.4482	0.6595	0.1014	0.4875	0.4057	0.6888	0.458	0.5704	0.4661	0.4699	0.5294	0.9272	0.4556	0.6136	0.2751	0.5165	0.3287	0.1935	0.8997	0.9678	0.4847	0.9527	0.789	0.9634	0.1294	0.7505	0.4516	0.4453	0.8413	0.2824	0.1832	0.7901	0.7391	0.5777	0.6967	0.2051	0.2876	0.3821	0.8413	0.4646	0.4629	0.4943	0.1747	0.617	0.5841	0.2515	0.5971	0.8712	0.192	0.8541	0.4389	0.7675	0.8366	0.286	0.1798	0.7602	0.7901	0.9285	0.5965	0.959	0.0634	0.0959	0.8012
	8_9-DiHETrE	0.0499	-0.0004	0.0702	-0.0206	-0.0966	-0.1472	-0.3278	-0.1158	0.0746	-0.1212	0.015	-0.0743	0.1424	-0.1169	-0.055	-0.0121	0.0081	-0.1905	-0.0336	-0.0457	0.2115	-0.0523	-0.0161	0.0721	0.0521	-0.0933	-0.0805	0.1957	0.0548	0.0469	-0.0834	-0.1271	0.1178	-0.0045	0.0691	0.1773	-0.1424	0.0865	-0.0411	-0.1118	-0.0133	0.2351	-0.2528	0.0708	0.1038	-0.0508	0.0138	-0.0722	-0.1265	0.1244	-0.0552	0.2587	0.0305	0.0815	-0.1678	-0.0346	-0.0464	-0.0273	0.0654	-0.0932	-0.0185	-0.1902	0.0097	-0.0165	-0.0863	-0.0456	0.0316	0.0528	0.0704	-0.0727	-0.0069	-0.1658	-0.0614	0.1299	0.0489	0.0226	-0.0256	-0.0382	0.0628	-0.0128	-0.1008	-0.0338	0.7074	0.9975	0.5973	0.8771	0.4669	0.266	0.0113	0.3823	0.5743	0.3607	0.9101	0.5758	0.2819	0.378	0.6791	0.9275	0.9517	0.1483	0.8005	0.731	0.1078	0.6943	0.9038	0.5872	0.6953	0.4822	0.5443	0.1375	0.6801	0.7241	0.53	0.3376	0.3741	0.973	0.6028	0.1792	0.2819	0.5148	0.7573	0.3992	0.9202	0.024	0.0151	0.5027	0.3247	0.6303	0.8961	0.4941	0.2294	0.2374	0.601	0.0128	0.7725	0.4399	0.1098	0.7431	0.6606	0.7964	0.5356	0.3771	0.8609	0.0693	0.9267	0.8761	0.4132	0.6663	0.7646	0.6168	0.5048	0.4907	0.9479	0.1142	0.5611	0.2171	0.6436	0.8304	0.8085	0.718	0.5522	0.9033	0.339	0.7494
	8-HETE	-0.031	0.235	-0.2941	-0.3558	0.2323	-0.3975	0.1934	0.0814	0.144	0.2685	-0.0026	-0.0158	-0.001	0.3285	-0.1745	-0.0486	-0.2587	-0.1593	0.2315	0.1826	0.157	0.2648	-0.1859	0.2553	0.1465	-0.0464	-0.056	-0.1694	-0.1119	-0.3288	0.2732	-0.1684	-0.1145	-0.0254	-0.2801	0.0569	0.1948	-0.0805	-0.1909	0.2648	-0.0977	0.157	0.0639	-0.1272	-0.1337	0.0883	-0.1674	-0.0137	-0.1234	0.1419	0.0716	0.1771	-0.037	-0.0744	0.0885	-0.1852	-0.1393	-0.2583	-0.0552	0.088	0.0858	-0.0839	0.1289	-0.2765	-0.0619	0.0928	0.1083	0.0162	-0.0043	0.062	-0.148	-0.1395	-0.0346	-0.1325	-0.0969	-0.1144	-0.0221	-0.1674	0.0822	-0.0129	0.1604	-0.1153	0.8155	0.0732	0.0238	0.0057	0.0767	0.0018	0.1422	0.5402	0.2765	0.0398	0.9842	0.9052	0.994	0.0111	0.1862	0.7149	0.0479	0.2283	0.0777	0.1662	0.2351	0.0427	0.1587	0.051	0.2683	0.7271	0.6736	0.1997	0.3989	0.011	0.0363	0.2022	0.3879	0.8484	0.0317	0.6688	0.1393	0.5446	0.1474	0.0427	0.4618	0.1351	0.545	0.2268	0.2039	0.4027	0.1108	0.8971	0.2413	0.1771	0.4976	0.0912	0.7262	0.4811	0.4018	0.0772	0.1853	0.0129	0.6011	0.4042	0.4162	0.4266	0.2208	0.0076	0.5575	0.3787	0.304	0.8785	0.9677	0.5573	0.1591	0.1848	0.7434	0.208	0.3583	0.2776	0.834	0.1106	0.4362	0.9031	0.1268	0.2736
	9(10)-EpOME	-0.0596	-0.2694	0.3155	0.0023	-0.35	0.3151	-0.352	-0.1943	0.1026	-0.3093	-0.0818	-0.041	0.3042	-0.3462	0.2771	0.1181	0.0902	-0.0746	-0.3584	-0.3911	-0.0273	-0.1999	0.0427	-0.0325	-0.1663	0.0526	-0.0688	0.3663	0.2769	0.4141	-0.3803	-0.0224	0.3542	0.0286	0.3429	0.2666	-0.1528	0.3886	0.2681	-0.4015	0.0168	-0.0206	-0.1664	0.0064	0.2214	-0.0576	-0.0626	-0.071	-0.1157	0.1715	-0.0526	0.04	-0.0173	0.1701	-0.1026	-0.1462	-0.0923	0.1076	-0.0418	-0.0689	-0.0368	-0.2204	-0.0038	0.0358	0.1161	0.1214	0.0376	0.1414	0.1809	0.0222	-0.0074	-0.1562	-0.1553	0.1465	-0.0076	0.0543	0.0147	-0.0184	0.1373	0.0912	-0.0938	-0.1303	0.6538	0.0391	0.0149	0.986	0.0066	0.0151	0.0063	0.1403	0.4392	0.0171	0.5381	0.758	0.0192	0.0072	0.0336	0.3732	0.4967	0.5743	0.0053	0.0022	0.8374	0.1289	0.7483	0.807	0.208	0.6924	0.6044	0.0043	0.0338	0.0011	0.003	0.866	0.0059	0.8299	0.0078	0.0412	0.2478	0.0024	0.04	0.0016	0.8997	0.8458	0.1129	0.9514	0.034	0.5856	0.5534	0.5015	0.2722	0.1021	0.6185	0.7053	0.87	0.1049	0.3302	0.1644	0.3817	0.3074	0.6924	0.5141	0.7276	0.0347	0.9715	0.7344	0.2703	0.2489	0.7218	0.1788	0.0843	0.8336	0.9442	0.137	0.1393	0.1636	0.9429	0.6071	0.8892	0.8621	0.1918	0.3874	0.3738	0.2158
	9_10-DiHODE	0.0582	-0.062	0.0184	-0.0318	0.006	0.085	0.0113	0.1237	-0.167	0.0989	-0.1103	-0.1673	0.201	-0.0296	0.143	0.0272	0.0926	-0.0778	-0.1424	-0.204	-0.0573	-0.1508	0.0804	-0.0843	-0.228	-0.1594	-0.0195	0.0625	0.0372	0.1175	0.0937	-0.0237	0.2899	0.2936	0.1375	0.0154	-0.2815	0.0065	-0.1727	-0.1009	0.0851	-0.0723	-0.1333	-0.0947	0.2354	-0.1116	0.0524	-0.0907	-0.197	0.3545	-0.0865	-0.0275	-0.0524	0.1306	-0.1606	-0.0054	-0.0939	0.0934	-0.0843	-0.1744	-0.1562	-0.2596	-0.0881	0.0173	0.0042	0.0247	0.0581	-0.1546	0.1765	-0.0649	0.0026	-0.1337	0.004	0.2625	-0.0141	0.1044	0.0777	-0.0981	0.0705	-0.0337	-0.1256	-0.0907	0.6614	0.6408	0.8899	0.8111	0.9639	0.5222	0.9321	0.3505	0.2061	0.4562	0.4054	0.2054	0.1269	0.824	0.2801	0.8381	0.4853	0.5578	0.2819	0.1212	0.6662	0.2541	0.5449	0.5257	0.0824	0.2279	0.8837	0.638	0.7795	0.3756	0.48	0.8588	0.0259	0.024	0.2992	0.9077	0.0308	0.9611	0.1909	0.4471	0.5216	0.4935	0.2054	0.3691	0.0239	0.2897	0.6199	0.3899	0.0598	0.0005	0.4122	0.7947	0.6199	0.2146	0.1263	0.959	0.3732	0.376	0.4244	0.0963	0.1371	0.0125	0.4038	0.87	0.9684	0.8154	0.5821	0.141	0.0923	0.539	0.9807	0.204	0.97	0.0115	0.8941	0.3218	0.4616	0.3522	0.504	0.75	0.2327	0.3899
	9_10-DiHOME	-0.0201	-0.0449	0.1354	-0.0338	-0.0091	0.0604	-0.0598	0.0911	0.0653	-0.0292	-0.0958	-0.001	0.2688	-0.0051	0.0603	-0.0373	0.0616	-0.0591	-0.1898	-0.1748	0.1073	-0.1129	0.1099	-0.1013	-0.2234	-0.1309	0.0144	0.0964	0.0552	0.2304	0.0198	0.0089	0.1102	0.2646	0.2081	0.0424	-0.0139	0.152	0.0501	-0.1696	0.1435	-0.0388	-0.0277	0.0124	0.1345	-0.1045	0.0395	-0.0716	-0.2125	0.2368	-0.0267	-0.151	-0.1416	0.0992	-0.084	0.0449	-0.183	0.0757	-0.0367	-0.1288	-0.0979	-0.1908	-0.0339	0.008	-0.043	0.1152	0.0355	-0.0413	0.156	-0.0402	0.0332	-0.1344	-0.1614	0.199	0.0034	0.0787	0.0622	-0.0768	-0.0017	-0.0755	-0.128	-0.1054	0.8799	0.7357	0.3067	0.7992	0.9454	0.6497	0.6528	0.4925	0.6229	0.8264	0.4705	0.994	0.0395	0.9695	0.65	0.7792	0.643	0.6563	0.1499	0.1856	0.4186	0.3945	0.4074	0.445	0.089	0.323	0.9139	0.4678	0.6778	0.0792	0.8819	0.9468	0.4062	0.0429	0.1137	0.7497	0.9171	0.2506	0.706	0.1991	0.2783	0.7136	0.793	0.9063	0.201	0.3215	0.7088	0.4976	0.042	0.023	0.8002	0.1508	0.1781	0.3469	0.4257	0.6708	0.0808	0.4733	0.7286	0.2211	0.3533	0.0685	0.7484	0.9393	0.684	0.2743	0.7372	0.6957	0.1375	0.7034	0.7531	0.2014	0.1242	0.0572	0.9746	0.4559	0.5557	0.4667	0.9872	0.4745	0.2238	0.3175
	9-HETE	0.0589	0.217	-0.2013	-0.2621	0.1216	-0.3642	-0.0391	0.1219	0.0052	0.1605	0.0178	0.0216	0.0019	0.2103	-0.034	-0.0756	-0.0404	-0.1178	0.1903	0.1877	0.0181	0.2026	-0.0147	-0.1704	0.076	-0.0655	-0.0963	-0.1115	-0.1096	-0.2426	0.17	-0.0972	-0.0535	0.0579	-0.2095	-0.0414	0.0776	-0.1056	-0.0621	0.2068	0.0229	-0.0246	-0.0325	0.1548	0.0146	0.0493	-0.0767	-0.0169	-0.0564	0.1173	0.0538	-0.0013	-0.1002	0.0781	0.0974	-0.1521	-0.0521	-0.0098	-0.0394	0.0333	0.0296	-0.147	0.0125	0.0188	-0.0684	0.1472	0.1283	0.2353	0.0421	-0.0272	-0.0057	-0.0604	0.1167	-0.1041	0.0071	-0.027	0.0059	-0.1114	0.05	0.1075	0.1552	-0.093	0.6576	0.0988	0.1262	0.0449	0.3588	0.0046	0.7687	0.3576	0.9688	0.2246	0.8937	0.8709	0.9884	0.1098	0.7981	0.5695	0.7614	0.3744	0.1488	0.1546	0.892	0.1239	0.9122	0.197	0.5671	0.6223	0.4683	0.4004	0.4087	0.0641	0.198	0.464	0.6872	0.663	0.1112	0.7557	0.5593	0.426	0.6402	0.1161	0.8633	0.816	0.7584	0.1407	0.8898	0.6406	0.4676	0.873	0.5931	0.2655	0.6108	0.9899	0.342	0.4594	0.3557	0.1477	0.6221	0.9259	0.7089	0.7527	0.7797	0.162	0.9059	0.8587	0.5172	0.1614	0.223	0.024	0.6906	0.7969	0.9572	0.5674	0.2681	0.3232	0.9462	0.7986	0.9552	0.2904	0.6361	0.3078	0.1395	0.3781
	9-HODE	-0.0455	0.0331	0.0147	-0.1002	0.0643	-0.1608	-0.0394	0.1802	0.0544	-0.0294	0.0376	0.0582	0.2245	0.0674	-0.0601	0.0745	-0.1008	-0.1206	-0.0557	-0.044	0.1109	-0.0265	0.0963	-0.0757	-0.0144	-0.0472	0.0277	0.071	-0.0057	0.0302	0.0552	0.0015	0.1576	0.1331	-0.0352	-0.0071	0.1225	0.0921	-0.0217	-0.0603	0.123	0.0459	0.0383	0.1632	0.1156	0.0865	-0.0645	0.0573	-0.1655	0.1661	0.1011	-0.0592	-0.0615	0.0263	0.0762	-0.1409	-0.2085	-0.0689	-0.0305	0.0169	-0.0301	-0.0842	0.0287	-0.0405	-0.1652	0.0856	0.0239	0.0479	0.1178	0.0106	0.0441	-0.0536	0.0223	0.0097	-0.1217	0.0095	-0.0312	-0.1553	-0.0182	0.0499	0.1098	-0.0376	0.732	0.8032	0.9118	0.45	0.6282	0.2236	0.7671	0.1719	0.6826	0.8251	0.7772	0.6618	0.0873	0.6121	0.6512	0.5752	0.4474	0.363	0.6752	0.741	0.4029	0.8419	0.468	0.5686	0.9139	0.7225	0.835	0.593	0.966	0.8203	0.6778	0.9912	0.2333	0.3148	0.7914	0.9573	0.3553	0.4881	0.8702	0.65	0.3535	0.6641	0.7173	0.1201	0.2725	0.4122	0.5415	0.5876	0.1148	0.1135	0.3376	0.575	0.56	0.8037	0.4702	0.1802	0.0461	0.5138	0.7731	0.8729	0.7759	0.4249	0.7856	0.7018	0.1155	0.4173	0.8212	0.6501	0.2636	0.9203	0.6762	0.6117	0.8332	0.9269	0.2478	0.9282	0.768	0.1394	0.863	0.6369	0.2973	0.7217
	9-HOTE	0.1445	-0.0165	0.0252	-0.0708	0.0499	-0.1908	0.0699	0.1369	-0.021	-0.1077	0.0798	0.1816	0.2651	-0.0078	0.0825	0.0092	-0.1694	-0.2417	-0.0526	-0.0852	0.1825	0.0049	0.1153	-0.0743	-0.0492	-0.0762	0.0314	0.0427	0.0004	0.1173	-0.0094	-0.0488	0.033	0.2908	-0.059	0.1173	0.0655	-0.0456	-0.0309	-0.0821	-0.0602	-0.0325	0.0093	0.1751	0.1405	0.0902	0.0265	0.0465	-0.1171	0.1513	-0.0105	-0.0109	-0.0568	0.0061	-0.0014	-0.1195	-0.0935	0.0378	-0.0105	-0.0376	-0.053	-0.2155	0.0353	0.0111	-0.1427	0.1069	0.1376	-0.0197	0.1198	0.0665	0.1159	0.0066	0.1544	-0.0469	-0.1127	0.0167	-0.0091	0.0001	0.0586	0.1904	0.0542	0.0446	0.2749	0.901	0.8495	0.5942	0.7074	0.1477	0.5988	0.3012	0.8747	0.417	0.5478	0.1687	0.0424	0.9531	0.5346	0.945	0.1995	0.0651	0.6924	0.5214	0.1665	0.9706	0.3845	0.5758	0.7113	0.5662	0.8131	0.748	0.9979	0.3763	0.944	0.7136	0.8039	0.0255	0.6573	0.3763	0.622	0.7314	0.8162	0.5367	0.6506	0.7587	0.9297	0.0951	0.1817	0.3923	0.8018	0.6599	0.2661	0.15	0.9211	0.918	0.5907	0.9543	0.9893	0.2566	0.3753	0.7204	0.9207	0.7218	0.6161	0.0391	0.7385	0.9167	0.1748	0.3103	0.191	0.8523	0.2553	0.5291	0.2714	0.95	0.1416	0.6571	0.2848	0.8745	0.9313	0.9991	0.5792	0.069	0.6076	0.673
	11(12)-EpETrE	0.0175	-0.0789	0.044	-0.0945	0.0775	0.248	-0.2326	-0.0874	-0.1124	0.0681	-0.2303	-0.1482	-0.1471	-0.0603	0.1755	0.162	0.0265	0.0863	0.0139	-0.0947	0.0463	-0.1805	-0.0106	0.096	-0.1438	0.0831	-0.1216	0.1821	-0.0205	0.036	0.0209	-0.0323	0.2094	0.0319	0.0364	-0.0964	0.0708	0.1206	0.1939	-0.0351	-0.1265	0.0832	-0.0925	-0.0648	0.0016	0.1322	-0.0381	0.0162	0.0003	0.1083	0.0638	0.1936	-0.1067	0.0023	0.0966	-0.1208	-0.0495	-0.0777	-0.0289	0.0886	0.1182	-0.2251	0.1907	-0.1618	-0.0042	0.1284	0.1303	0.2005	-0.0558	-0.0361	-0.0536	-0.0403	-0.1821	-0.0086	-0.0712	-0.0502	0.0521	0.0557	0.0586	-0.026	0.0297	-0.1182	0.8951	0.5525	0.7407	0.4765	0.5596	0.0582	0.0762	0.5102	0.3967	0.6084	0.0793	0.2628	0.2662	0.6503	0.1838	0.2202	0.8419	0.5159	0.9167	0.4757	0.7277	0.1712	0.9363	0.4697	0.2771	0.5317	0.359	0.1676	0.8774	0.7866	0.875	0.8083	0.1115	0.8107	0.7842	0.4675	0.5942	0.363	0.1412	0.7917	0.3396	0.4306	0.3804	0.5393	0.9881	0.2089	0.7185	0.8784	0.9978	0.3042	0.5456	0.0644	0.3112	0.9825	0.3598	0.2515	0.6395	0.4614	0.7843	0.4008	0.2617	0.031	0.0686	0.1233	0.9684	0.2226	0.2159	0.0554	0.5972	0.7326	0.612	0.7026	0.0823	0.9351	0.5	0.6344	0.6217	0.5978	0.579	0.8058	0.7789	0.262
	11_12-DiHETrE	0.1015	0.0788	0.2895	0.0614	0.0909	0.199	0.0194	0.1998	0.0884	-0.0703	-0.0801	0.1552	0.0317	0.0029	0.1417	0.3012	0.0608	-0.0278	-0.0929	-0.0756	0.0732	-0.1399	0.3083	-0.0123	-0.2819	0.0036	0.0739	0.1621	0.0106	0.2287	0.0171	0.1047	0.1296	0.2249	0.0931	-0.0688	0.2964	0.211	0.08	-0.0364	0.0927	-0.0354	-0.1323	0.2394	0.0189	-0.0087	0.0535	-0.0371	-0.2773	0.1048	0.13	-0.0334	-0.1377	0.0986	-0.0468	0.0156	-0.0843	0.1369	0.0533	0.0413	0.0037	-0.2298	-0.0571	0.0826	-0.0328	0.1037	0.0223	0.0867	0.1655	-0.1212	0.0793	-0.0921	-0.0931	0.152	-0.0862	0.1034	0.0279	-0.0479	0.14	0.085	-0.0185	0	0.4442	0.5531	0.0262	0.644	0.4936	0.1308	0.884	0.1293	0.5054	0.5967	0.5463	0.2406	0.8117	0.9828	0.2843	0.0205	0.6474	0.8347	0.4839	0.5692	0.5818	0.2907	0.0175	0.9265	0.0305	0.9783	0.5782	0.2199	0.9366	0.0815	0.8976	0.4299	0.328	0.0868	0.4831	0.6044	0.0227	0.1087	0.5469	0.7842	0.485	0.7375	0.2085	0.0216	0.8581	0.9342	0.6122	0.7253	0.0074	0.3203	0.2169	0.7516	0.1904	0.3499	0.6578	0.8828	0.4242	0.1931	0.6137	0.696	0.9723	0.0276	0.5888	0.434	0.7565	0.3251	0.8327	0.4112	0.1148	0.2497	0.4525	0.3824	0.3774	0.1482	0.4138	0.3268	0.7916	0.6502	0.1833	0.4206	0.8613	0.9998
	11-HETE	-0.0139	0.1222	-0.1805	-0.1501	0.0974	-0.221	0.0088	-0.0164	0.0141	0.1676	-0.1632	0.1337	-0.0111	0.1552	0.0079	-0.0496	-0.0463	-0.1802	0.1304	0.1635	-0.0451	0.0852	-0.0632	-0.03	0.079	-0.0506	-0.008	-0.0492	-0.0575	-0.1942	0.1626	-0.0026	0.0678	-0.1184	-0.1255	-0.0168	0.2192	0.0554	-0.0193	0.0546	0.0379	-0.0008	-0.077	0.338	0.0464	0.0095	0.0203	0.0272	-0.1864	0.1335	0.0787	0.0178	-0.1475	0.1131	0.0373	-0.0439	-0.0087	-0.0359	0.0143	-0.0147	-0.0637	0.0271	-0.1185	0.0444	-0.0106	-0.0111	0.0335	0.0893	0.0447	0.049	0.1496	-0.1083	0.041	0.0023	-0.1182	0.0357	-0.0623	-0.2661	0.0996	0.1649	0.0577	-0.0532	0.9171	0.3565	0.1712	0.2563	0.4629	0.0926	0.9475	0.9017	0.9153	0.2046	0.2169	0.3126	0.9335	0.2406	0.9524	0.709	0.7274	0.1721	0.3249	0.216	0.7344	0.5214	0.6345	0.8217	0.5522	0.7038	0.952	0.7116	0.6653	0.1405	0.2185	0.9842	0.6099	0.3717	0.3434	0.8997	0.0954	0.6768	0.8844	0.681	0.7758	0.9937	0.4657	0.001	0.6603	0.9284	0.8478	0.7965	0.0752	0.2046	0.4557	0.8666	0.1605	0.2831	0.7238	0.6776	0.9343	0.7341	0.8924	0.8896	0.5462	0.7979	0.2607	0.6746	0.9203	0.916	0.7513	0.397	0.672	0.6427	0.1545	0.3043	0.6981	0.9826	0.2619	0.7355	0.5553	0.0103	0.3448	0.1162	0.5849	0.6143
	12(13)-EpOME	-0.0354	-0.0143	0.0252	-0.0114	0.0349	0.0781	-0.0646	0.1077	0.0137	0.013	-0.0195	-0.0319	0.075	0.0281	0.0212	0.0111	0.1185	-0.2112	-0.0655	-0.0915	0.0308	-0.1743	-0.0494	0.0249	-0.1403	-0.2326	0.0105	0.1756	-0.0147	0.0354	0.0538	0.0303	0.1154	0.1793	0.1082	0.0328	0.0031	-0.0046	0.0158	-0.0609	0.0435	-0.0026	-0.019	-0.0187	0.1593	-0.1061	-0.0653	-0.0817	-0.114	0.2121	-0.0835	-0.0341	-0.0845	0.0812	-0.0849	0.0245	-0.0403	0.0987	-0.0768	-0.1031	-0.1019	-0.1512	-0.0647	0.0411	0.0584	0.0173	-0.0529	0.0033	0.1968	0.1032	0.008	-0.1845	-0.0753	0.1592	-0.039	0.0422	-0.0043	0.0704	-0.042	-0.1101	-0.1266	-0.0872	0.7903	0.9146	0.8495	0.9317	0.793	0.5563	0.6267	0.417	0.9181	0.922	0.8833	0.8107	0.5722	0.8326	0.8733	0.9335	0.3713	0.1084	0.6223	0.4908	0.8169	0.1868	0.71	0.8515	0.2893	0.0762	0.9373	0.1835	0.9118	0.7903	0.6859	0.8196	0.3842	0.1743	0.4145	0.8049	0.9814	0.9727	0.9056	0.6468	0.7433	0.9803	0.8575	0.8597	0.1292	0.3141	0.5361	0.4391	0.2793	0.0424	0.429	0.7469	0.423	0.4414	0.421	0.8169	0.7027	0.3492	0.4666	0.3279	0.3338	0.1502	0.5398	0.6976	0.58	0.8698	0.6163	0.9749	0.0601	0.3275	0.9399	0.0783	0.4755	0.1297	0.712	0.6897	0.9678	0.5048	0.6907	0.2962	0.229	0.4087
	12-HEPE	-0.0921	0.056	0.0372	-0.0696	0.2553	-0.2576	0.1147	0.0312	-0.0436	0.1424	-0.0079	-0.2241	-0.0018	0.0669	-0.0318	-0.0801	-0.0823	-0.0923	0.1654	0.1774	0.2562	0.0592	-0.1098	-0.1054	0.1487	0.125	0.097	0.0205	-0.1115	-0.2809	0.1363	-0.2506	-0.141	0.075	-0.272	0.2236	-0.1368	-0.2316	-0.108	0.2127	0.0512	0.102	-0.1739	0.1453	0.0079	0.0258	-0.0524	-0.0831	-0.0933	-0.0036	-0.0878	0.1076	-0.0187	0.0986	-0.0462	-0.2179	0.0609	-0.0815	-0.0406	-0.0323	0.0109	-0.1289	-0.0276	0.0371	-0.0554	-0.011	0.0814	0.0976	0.0378	-0.0094	-0.0209	-0.0369	0.1005	-0.0023	0.0788	0.0614	0.0178	-0.1669	0.1787	0.0611	0.0459	-0.0416	0.4878	0.6736	0.7795	0.6004	0.051	0.0489	0.3869	0.8145	0.743	0.2821	0.9527	0.088	0.9891	0.6146	0.8111	0.5463	0.5352	0.4869	0.2106	0.1789	0.0501	0.656	0.4077	0.4268	0.2611	0.3457	0.465	0.8774	0.4007	0.0312	0.3033	0.0556	0.2869	0.5725	0.0372	0.0887	0.3015	0.0775	0.4155	0.1058	0.7002	0.3334	0.0973	0.1669	0.9406	0.8074	0.6195	0.4308	0.3764	0.9731	0.4052	0.3075	0.8593	0.3498	0.6619	0.0369	0.5641	0.4401	0.701	0.7596	0.9178	0.2206	0.7943	0.7254	0.5998	0.9174	0.4403	0.3546	0.7207	0.9292	0.843	0.727	0.3404	0.9828	0.4551	0.5606	0.8663	0.1117	0.0884	0.563	0.6642	0.694
	12-HETE	-0.0012	0.1024	-0.0507	-0.2367	0.1946	-0.1345	0.0629	0.0243	0.0584	0.2092	-0.0718	-0.069	-0.1309	0.0891	-0.0178	0.0078	0.0995	-0.0383	0.1432	0.2086	0.0677	0.1483	-0.1224	0.0798	0.0566	-0.0106	0.1778	-0.0658	0.0381	-0.2122	0.1548	-0.0627	-0.0734	-0.0341	-0.0798	0.0617	0.2273	-0.0044	-0.0694	0.1023	0.0954	0.1498	0.0337	0.218	-0.0032	0.154	-0.0496	0.1785	-0.0795	0.1217	0.1086	0.1363	-0.0874	0.0685	0.172	-0.2017	-0.1295	-0.1085	-0.0393	0.1209	0.1031	-0.1088	0.0456	-0.0303	-0.0256	0.0992	0.097	0.134	-0.0581	-0.0233	0.0258	-0.0276	0.1168	-0.1388	0.012	-0.1312	-0.089	-0.2147	0.016	0.1087	0.2053	-0.0426	0.9926	0.4403	0.7031	0.0711	0.1396	0.3099	0.6358	0.855	0.6605	0.1118	0.5891	0.6037	0.323	0.5023	0.8934	0.9534	0.4532	0.7731	0.2793	0.1129	0.6102	0.2622	0.3556	0.5481	0.6701	0.9366	0.1779	0.6204	0.7745	0.1066	0.2418	0.637	0.5806	0.7975	0.5481	0.6424	0.0834	0.9734	0.6016	0.4408	0.4721	0.154	0.7497	0.0369	0.9759	0.1429	0.6388	0.0888	0.451	0.2478	0.3026	0.195	0.4072	0.5166	0.101	0.0538	0.2186	0.3034	0.7098	0.251	0.328	0.3018	0.6659	0.7745	0.8084	0.3466	0.3576	0.2028	0.5821	0.8251	0.8071	0.7936	0.2677	0.187	0.9098	0.2125	0.3987	0.0399	0.8795	0.3021	0.0497	0.687
	13-HODE	-0.1447	0.0151	-0.0393	-0.0532	0.1479	-0.1946	-0.0065	0.1708	0.0898	0.0817	-0.0723	-0.0473	0.1019	0.125	-0.0788	-0.0126	-0.0754	-0.0262	-0.0358	-0.0627	0.2025	0.0002	0.0058	-0.0764	-0.1099	-0.1161	0.0211	0.0141	-0.0967	0.0065	0.1233	-0.0962	0.0495	0.1296	-0.0695	0.0037	0.132	0.0091	-0.0216	0.0174	0.1129	0.0458	0.0629	0.1118	0.0759	0.0501	-0.0964	0.0375	-0.1199	0.1573	0.075	-0.0756	-0.0681	0.0172	0.0552	-0.0887	-0.1983	-0.0433	-0.0564	-0.0055	-0.0657	-0.0521	0.0151	-0.0246	-0.1054	0.0995	0.0195	0.0979	0.1394	0.0543	0.0315	-0.0788	0.0192	-0.0132	-0.0865	-0.0185	0.014	-0.1279	-0.0447	-0.0238	0.0637	-0.0441	0.2744	0.9094	0.7677	0.6888	0.2635	0.1396	0.9608	0.1959	0.4989	0.5384	0.5863	0.7218	0.4426	0.3457	0.5531	0.9244	0.5704	0.8436	0.7876	0.637	0.1241	0.9989	0.965	0.5653	0.4074	0.3813	0.874	0.9157	0.4664	0.9611	0.3523	0.4686	0.7096	0.328	0.6007	0.9776	0.3191	0.9457	0.8712	0.8958	0.3945	0.6649	0.5515	0.2885	0.472	0.6354	0.3608	0.7226	0.255	0.1343	0.4776	0.4736	0.519	0.8704	0.6011	0.4003	0.0581	0.6821	0.5935	0.9583	0.5337	0.6216	0.8863	0.8163	0.3173	0.3456	0.8536	0.3532	0.1851	0.6072	0.7657	0.4555	0.8562	0.9008	0.4125	0.8613	0.8949	0.2245	0.6725	0.8221	0.5462	0.6765
	13-HOTE	0.0513	0.1179	-0.0037	-0.1048	0.2108	-0.1257	-0.0213	0.1478	-0.0119	0.1316	0.0319	-0.0798	-0.0251	0.1764	-0.0771	0.0618	0.0342	-0.07	0.0496	0.0258	0.1022	0.0124	0.0928	-0.0451	-0.056	-0.0217	0.0155	-0.0285	-0.1603	-0.096	0.1503	-0.2348	0.0579	0.1173	-0.1221	0.0133	0.1118	-0.0033	-0.0316	0.0831	-0.142	0.0834	-0.1858	-0.0639	0.1999	-0.0211	-0.0272	-0.0658	-0.1464	0.1806	0.0204	0.0354	-0.0063	0.0197	-0.0848	-0.0773	-0.2665	0.0002	-0.0844	-0.0709	-0.0458	-0.0745	-0.0482	0.029	-0.1918	0.0743	-0.0005	0.0391	0.1857	0.1107	-0.063	-0.1063	0.0009	0.076	0.1552	-0.0141	0.1448	-0.1481	-0.0328	-0.0995	-0.0506	-0.102	0.6995	0.3739	0.9776	0.4296	0.1091	0.3427	0.8729	0.2639	0.9286	0.3204	0.8104	0.5481	0.8505	0.1813	0.5614	0.6418	0.7971	0.5982	0.709	0.8464	0.4411	0.9258	0.4845	0.7347	0.6736	0.8702	0.9073	0.8302	0.2253	0.4694	0.2558	0.0734	0.6633	0.3763	0.3569	0.9202	0.3992	0.9804	0.8124	0.5317	0.2835	0.4293	0.0761	0.5449	0.0561	0.8418	0.7969	0.5334	0.1639	0.085	0.847	0.7373	0.9528	0.8522	0.4213	0.464	0.0102	0.9986	0.424	0.5018	0.6647	0.4801	0.6483	0.7835	0.0671	0.4814	0.9965	0.7117	0.0763	0.2934	0.5509	0.3131	0.9933	0.4712	0.1396	0.8937	0.1686	0.1588	0.7563	0.3453	0.6319	0.3332
	13-KODE	-0.0018	0.3058	-0.2904	-0.3658	0.2466	-0.3323	0.1731	0.1556	-0.1244	0.3472	-0.1233	0.0663	0.0008	0.3715	-0.0973	-0.0973	-0.2555	-0.2046	0.27	0.162	-0.0576	0.2996	-0.2151	0.0937	0.1189	0.0988	-0.1821	-0.061	-0.0973	-0.2121	0.3015	-0.1014	-0.0088	-0.1564	-0.2648	-0.1311	-0.0049	-0.0305	-0.1105	0.2972	-0.021	0.0619	0.0523	-0.0063	-0.0572	0.0316	-0.0791	-0.1038	-0.1766	0.1327	-0.0653	0.1589	-0.0372	-0.0074	0.0325	-0.0983	-0.0891	-0.1844	0.0275	0.0982	0.1536	-0.178	-0.0473	-0.0248	-0.0614	0.0259	-0.0047	-0.0229	0.0541	0.0611	-0.0666	-0.1127	-0.0085	-0.1	0.0387	-0.0544	-0.0258	0.0249	0.0929	-0.0029	0.0553	-0.0874	0.9895	0.0185	0.0257	0.0044	0.0597	0.0101	0.1899	0.2392	0.3477	0.0071	0.3521	0.618	0.9951	0.0038	0.4637	0.4637	0.0508	0.1202	0.0387	0.2202	0.6649	0.0211	0.1019	0.4803	0.3696	0.4564	0.1674	0.6462	0.4637	0.1068	0.0203	0.4448	0.9471	0.2368	0.0427	0.3223	0.9706	0.8189	0.4049	0.0223	0.8743	0.5576	0.6202	0.9528	0.588	0.7647	0.4536	0.3249	0.0923	0.2073	0.5366	0.1303	0.725	0.9442	0.7584	0.3511	0.3981	0.0785	0.7946	0.3517	0.1438	0.0895	0.654	0.8141	0.561	0.8067	0.9646	0.8288	0.6084	0.5628	0.5284	0.2847	0.9362	0.343	0.7138	0.6064	0.8074	0.814	0.3784	0.978	0.6006	0.4076
	14(15)-EpETrE	0.1065	0.0386	-0.0642	0.0655	0.0501	-0.0431	-0.0914	0.0043	0.0281	-0.1403	-0.0239	0.0563	0.0601	0.006	0.0455	-0.0982	-0.0179	-0.0653	-0.0241	-0.1455	-0.0409	0.0203	-0.0157	0.035	0.0023	-0.0864	-0.1987	-0.038	-0.0245	-0.0013	-0.0501	-0.1593	0.0702	0.0217	-0.0933	0.179	0.0133	0.1214	-0.1816	-0.0857	-0.1206	-0.2494	-0.1169	-0.1207	0.098	0.0103	-0.064	0.017	-0.0757	0.0973	0.0726	-0.2216	0.0327	-0.0655	0.0939	0.0016	-0.0668	0.0151	-0.105	0.0123	0.0368	0.0766	-0.048	0.0102	0.0905	0.0682	-0.1371	0.016	-0.0853	-0.0234	-0.0696	0.0539	-0.107	0.0617	-0.1803	-0.001	-0.076	-0.0221	-0.0534	0.0136	-0.0244	-0.0515	0.4219	0.7718	0.6289	0.6223	0.706	0.7457	0.4911	0.9744	0.8326	0.2893	0.8574	0.6717	0.6512	0.9643	0.732	0.4591	0.8931	0.6233	0.8563	0.2716	0.7583	0.8788	0.9063	0.7927	0.986	0.5151	0.1315	0.7748	0.8539	0.9919	0.706	0.2283	0.5973	0.8702	0.4822	0.1749	0.9202	0.3595	0.1685	0.5188	0.3628	0.0165	0.267	0.2518	0.3525	0.9221	0.5442	0.872	0.4735	0.3563	0.4914	0.0337	0.7568	0.5353	0.3731	0.9879	0.527	0.8864	0.319	0.9075	0.7276	0.468	0.6495	0.9233	0.3907	0.5181	0.1926	0.8796	0.4189	0.8247	0.5096	0.6096	0.3099	0.5588	0.0854	0.9928	0.4712	0.8342	0.6135	0.8974	0.8172	0.6259
	14_15-DiHETrE	0.0992	-0.0163	0.184	0.0623	-0.0142	0.1616	-0.0014	0.0967	0.089	-0.1379	-0.0687	0.1189	0.0715	-0.0341	0.048	0.2839	-0.007	-0.0449	-0.1846	-0.1994	0.0636	-0.1708	0.2843	0.008	-0.2521	0.0048	0.2755	0.1567	0.1021	0.2108	-0.0552	0.0691	0.1637	0.166	0.0679	0.0626	0.2684	0.276	0.0851	-0.1729	0.0191	0.0089	-0.2199	0.1868	0.0047	-0.0291	0.067	-0.0719	-0.374	0.1507	0.0708	-0.037	-0.1019	0.1432	-0.1106	-0.0998	-0.1862	0.0685	0.0238	-0.03	-0.0176	-0.1683	-0.072	0.0121	-0.1022	0.0643	-0.0375	-0.0123	0.1622	-0.0322	0.0206	-0.1947	-0.1253	0.216	-0.0506	0.1038	0.0284	-0.1814	0.0451	0.1173	-0.0779	0.0431	0.4548	0.9024	0.1629	0.6392	0.915	0.2214	0.9916	0.4664	0.5029	0.2975	0.6053	0.3698	0.5906	0.7978	0.7179	0.0293	0.9583	0.7354	0.1615	0.1301	0.6323	0.1958	0.0291	0.952	0.0541	0.9713	0.0347	0.236	0.4416	0.1091	0.6778	0.6031	0.2154	0.209	0.6096	0.6377	0.0399	0.0343	0.5216	0.1902	0.8861	0.9331	0.0352	0.0746	0.9646	0.7829	0.526	0.4957	0.0002	0.1516	0.5022	0.7265	0.3337	0.1731	0.294	0.3439	0.0755	0.5162	0.8221	0.7768	0.868	0.1087	0.4954	0.9092	0.3323	0.5423	0.7224	0.907	0.1224	0.7607	0.8454	0.0629	0.2338	0.0386	0.632	0.325	0.7884	0.0836	0.6692	0.2656	0.4602	0.6836
	14-HDoHE	-0.0065	0.1369	-0.3276	-0.0873	0.3453	-0.3439	0.2596	0.0151	-0.0365	0.1966	0.0816	-0.0053	-0.0632	0.2441	-0.1486	-0.1005	-0.2518	-0.1774	0.2535	0.2254	0.0641	0.0762	-0.0591	0.2816	0.1172	-0.0974	0.101	-0.1258	-0.3079	-0.3309	0.1891	0.0252	-0.2302	-0.0582	-0.3079	-0.1023	0.2962	-0.2519	-0.1403	0.2764	-0.1832	0.1658	-0.0135	-0.0479	0.1229	0.1241	-0.1411	0.0088	0.0768	0.0717	-0.0615	0.0614	0.0124	0.0798	0.0342	-0.1303	-0.0667	-0.1995	-0.1471	0.0195	0.0659	0.0361	-0.079	0.0363	0.0648	0.0423	0.0418	0.0371	-0.0791	-0.135	-0.0736	0.0263	0.1357	-0.0109	0.0344	-0.1027	0.0105	0.0648	0.1419	-0.0318	0.0732	-0.124	0.9611	0.301	0.0113	0.5108	0.0074	0.0077	0.0471	0.9098	0.7836	0.1357	0.5387	0.9685	0.6345	0.0625	0.2614	0.4487	0.0543	0.1789	0.0527	0.0861	0.6298	0.5665	0.6566	0.0307	0.3768	0.4629	0.4466	0.3425	0.0177	0.0105	0.1515	0.8495	0.0794	0.6618	0.0177	0.4405	0.0227	0.0543	0.2891	0.0341	0.1649	0.1143	0.8987	0.6503	0.2431	0.2387	0.1798	0.9336	0.4667	0.4967	0.5605	0.561	0.9068	0.4495	0.7465	0.2157	0.5273	0.0566	0.1617	0.8538	0.5325	0.7328	0.4542	0.7312	0.5396	0.6888	0.6923	0.7257	0.4533	0.1993	0.4857	0.8036	0.1972	0.9175	0.7448	0.3298	0.9211	0.5392	0.1771	0.7634	0.4878	0.239
	15(16)-EpODE	0.1613	-0.2552	0.0437	0.1261	-0.056	0.0934	-0.1204	-0.0703	0.181	-0.2057	0.0614	-0.2373	0.2368	-0.1632	0.1279	0.0248	0.1856	0.1325	-0.2334	-0.249	0.0883	-0.286	-0.0099	0.0525	-0.2424	-0.0382	-0.0047	0.1185	0.0615	0.0767	0.0115	-0.0397	0.2132	0.1945	0.0504	0.2281	-0.1037	-0.0956	-0.027	-0.2503	-0.012	-0.1248	-0.0797	0.0436	0.1831	-0.038	-0.0355	-0.0494	-0.1017	0.0549	-0.0531	-0.0383	-0.0607	0.0443	-0.0981	-0.0238	-0.089	0.1631	-0.0586	-0.1005	-0.0911	-0.0538	-0.0424	0.1036	0.0806	-0.0915	-0.0175	-0.073	0.3118	0.107	-0.0702	-0.0793	-0.0325	0.1969	0.0283	0.2008	0.0422	-0.0714	0.1179	0.0096	-0.0362	-0.1123	0.2223	0.0511	0.7423	0.3414	0.6733	0.4817	0.3637	0.5967	0.1701	0.1181	0.644	0.0703	0.071	0.2169	0.3342	0.8522	0.1593	0.3171	0.0752	0.0572	0.506	0.0281	0.9405	0.693	0.0644	0.7738	0.972	0.3713	0.6436	0.5638	0.931	0.765	0.1049	0.1399	0.7044	0.0824	0.4343	0.4716	0.8391	0.0559	0.9282	0.2359	0.4501	0.6799	0.0807	0.7189	0.7371	0.6403	0.3346	0.6029	0.6152	0.7171	0.5656	0.6751	0.3521	0.8216	0.3988	0.1202	0.5792	0.3407	0.3877	0.6105	0.6879	0.3257	0.4452	0.3855	0.8685	0.489	0.0025	0.3101	0.5063	0.4524	0.7582	0.06	0.7889	0.0549	0.6897	0.4986	0.263	0.928	0.7316	0.2866
	15_16-DiHODE	0.0953	-0.2265	0.1408	0.0686	-0.0712	0.1336	-0.0062	0.0023	0.1831	-0.1466	-0.1601	-0.0627	0.1305	-0.0939	0.2467	0.0277	0.1786	-0.1137	-0.2498	-0.2201	0.1598	-0.1525	0.1436	-0.0939	-0.1823	0.0289	0.1587	0.0957	0.0589	0.1969	-0.0313	-0.0734	0.0282	0.135	0.0375	0.1526	-0.0044	-0.0865	0.0739	-0.2618	-0.049	-0.0069	-0.0119	0.036	0.1362	-0.0564	-0.0494	-0.0498	-0.0846	0.1112	-0.0685	-0.1076	-0.0905	-0.0442	-0.0866	-0.0957	-0.0312	0.1562	0.0024	-0.0778	-0.061	-0.1793	-0.0661	0.0848	0.1546	-0.0704	0.0733	-0.0779	0.1794	0.0558	0.0023	-0.0068	-0.0358	0.1616	0.0383	0.0522	0.0823	-0.0105	0.0526	-0.0599	-0.0833	-0.0237	0.4729	0.0846	0.2875	0.6056	0.5918	0.3131	0.9629	0.9863	0.1651	0.2677	0.2257	0.637	0.3247	0.4792	0.0596	0.835	0.176	0.3913	0.0564	0.0939	0.2265	0.2487	0.2779	0.4795	0.1669	0.8278	0.23	0.471	0.6579	0.135	0.8141	0.5806	0.8323	0.3082	0.7778	0.2486	0.9737	0.5148	0.5779	0.0452	0.7126	0.948	0.9101	0.7334	0.1955	0.5932	0.6399	0.6371	0.4227	0.2912	0.5167	0.3071	0.3912	0.6758	0.412	0.3641	0.7681	0.137	0.982	0.461	0.5636	0.0872	0.5311	0.4218	0.1411	0.5048	0.4873	0.4605	0.0871	0.5972	0.9829	0.9488	0.7351	0.1238	0.7172	0.6211	0.4352	0.9208	0.6185	0.5703	0.43	0.8226
	15-HEPE	-0.1562	0.0368	0.2058	-0.0106	0.0301	-0.0987	-0.0934	0.0822	-0.1244	0.0406	0.0248	0.0921	-0.0039	-0.0153	-0.0399	0.0071	-0.0694	-0.1721	0.1102	0.139	0.1978	0.0597	0.098	-0.1989	0.1936	0.1802	0.1119	0.0745	-0.0911	-0.1483	0.0423	-0.0141	-0.0949	-0.0669	-0.1579	0.08	-0.0781	-0.1431	0.0912	0.1427	0.0587	-0.0736	-0.1563	0.1385	0.012	0.0005	-0.0089	-0.1747	-0.0178	0.0688	-0.1588	0.1516	-0.0359	0.0956	-0.0581	-0.1919	0.0817	-0.0986	0.0754	-0.0897	-0.0744	-0.0979	0.0393	0.0325	-0.2221	0.0954	0.0846	0.0564	0.046	0.1405	-0.0661	-0.1498	0.1274	-0.0604	0.0363	0.0811	0.0309	-0.0165	0.0137	0.2451	0.0533	0.0198	0.2376	0.7822	0.1179	0.9363	0.821	0.4572	0.4817	0.5361	0.3477	0.76	0.8519	0.4878	0.9769	0.9084	0.7644	0.9576	0.6016	0.1925	0.4059	0.2936	0.1332	0.6532	0.4602	0.1309	0.1418	0.1719	0.3989	0.5749	0.4925	0.2622	0.7503	0.9157	0.4748	0.6149	0.2324	0.5469	0.5566	0.2797	0.4922	0.2811	0.6586	0.4855	0.1369	0.188	0.9097	0.9963	0.9328	0.0958	0.8661	0.5145	0.1306	0.1492	0.7339	0.3647	0.5823	0.0668	0.4391	0.3499	0.4749	0.3951	0.4811	0.3533	0.7103	0.7584	0.0333	0.3659	0.4224	0.5933	0.663	0.1815	0.531	0.154	0.2263	0.5674	0.7313	0.442	0.7701	0.876	0.8972	0.0186	0.614	0.8515
	15-HETE	-0.0418	0.0614	-0.2105	0.059	0.0672	-0.1346	0.0265	-0.1373	0.1137	0.2018	-0.1419	0.2554	-0.0674	0.1063	0.013	-0.198	-0.1597	-0.1184	0.164	0.1455	-0.0016	0.1774	-0.1655	0.004	0.1175	0.0736	0.0953	-0.0424	-0.1422	-0.295	0.188	-0.0485	0.0248	-0.3262	-0.1468	-0.043	0.1688	-0.0996	0.027	0.0881	-0.1157	0.1094	-0.0145	0.1043	0.0167	0.0928	-0.107	0.0364	-0.0816	0.173	0.0605	0.085	0.0191	0.0448	0.1335	-0.2038	-0.1646	-0.1497	-0.0146	0.1008	0.0535	-0.0455	-0.0571	-0.0023	-0.1128	-0.0215	-0.0405	0.1784	-0.0498	0.0842	0.0369	-0.0167	-0.0154	-0.0363	-0.0388	-0.0818	-0.0253	-0.1691	0.0684	0.1088	0.1385	-0.1706	0.7533	0.6443	0.1096	0.657	0.6133	0.3094	0.8419	0.2998	0.3911	0.1253	0.2837	0.0509	0.6121	0.4229	0.922	0.1327	0.2269	0.372	0.2145	0.2714	0.9905	0.1789	0.2104	0.9762	0.3753	0.5797	0.4727	0.7497	0.2827	0.0233	0.1539	0.7156	0.8522	0.0117	0.2674	0.7467	0.2011	0.453	0.8391	0.5068	0.3828	0.2992	0.8906	0.3223	0.8742	0.3792	0.3099	0.7305	0.4392	0.0991	0.5669	0.4205	0.8565	0.6718	0.2045	0.0514	0.1169	0.1544	0.8902	0.3392	0.6124	0.6669	0.5887	0.9828	0.2845	0.8389	0.7016	0.0888	0.6377	0.4251	0.7267	0.8743	0.8841	0.731	0.7136	0.4383	0.8106	0.1071	0.5173	0.3019	0.1881	0.1041
	17_18-DiHETE	0.0956	0.0559	0.1193	0.1733	0.254	0.1679	0.0887	0.1411	-0.0634	-0.0041	-0.0236	0.1546	-0.0804	0.0304	0.026	0.0119	-0.0471	-0.1231	0.0641	-0.0077	0.0964	0.0034	0.1393	-0.0589	-0.1406	0.1706	-0.0071	0.0715	-0.097	-0.021	0.1268	0.0238	-0.0464	0.1093	-0.1901	-0.0102	0.0805	-0.1175	-0.026	0.0961	-0.0638	-0.1005	-0.1826	0.029	0.0624	-0.1846	0.0827	-0.3162	-0.0936	0.1777	-0.1788	-0.0482	0.0516	0.1118	-0.219	0.1502	0.2238	-0.094	0.1472	-0.0789	0.0094	0.0576	-0.0832	0.1766	-0.1569	-0.1058	-0.1311	-0.1594	0.0874	0.0166	0.126	-0.1471	-0.005	0.2187	-0.0231	0.0332	-0.1519	0.0293	0.1684	0.1125	-0.2206	0.0618	0.4713	0.6739	0.3682	0.1892	0.0522	0.2037	0.5043	0.2863	0.6336	0.9755	0.8595	0.2422	0.5451	0.8193	0.845	0.9289	0.7231	0.353	0.6298	0.9538	0.4675	0.9797	0.2928	0.6576	0.2881	0.1964	0.9573	0.5906	0.4648	0.8743	0.3385	0.8581	0.7271	0.4099	0.1493	0.9391	0.5443	0.3753	0.845	0.4688	0.6311	0.3405	0.0814	0.7838	0.5544	0.0782	0.4329	0.0021	0.3749	0.0902	0.0882	0.6482	0.6252	0.2885	0.036	0.153	0.032	0.3727	0.1615	0.4547	0.9288	0.5853	0.4306	0.0923	0.1352	0.3153	0.2127	0.129	0.4073	0.875	0.2312	0.1618	0.9621	0.0362	0.8267	0.7533	0.1484	0.7819	0.1086	0.2856	0.0346	0.5587
	AEA	0.1573	0.0612	0.0027	-0.0566	0.1369	-0.0515	0.08	-0.0985	0.0376	0.0576	0.0061	0.0875	-0.1603	0.006	-0.0838	-0.042	0.0832	0.0476	0.1486	0.2158	-0.0572	-0.0117	0.0001	0.0369	-0.0112	-0.0166	0.1593	0.0565	0.1309	-0.163	0.077	0.3044	-0.0009	-0.0262	-0.0576	-0.1142	0.3487	-0.018	-0.0043	0.0556	0.2067	0.0514	0.0071	0.1915	0.0087	0.0837	-0.0872	0.0052	-0.1961	0.1327	0.1671	0.044	-0.0189	0.0513	0.1065	-0.1683	-0.1131	-0.0415	0.0238	0.1609	0.1111	-0.2308	0.0384	-0.1438	-0.0258	0.008	-0.002	0.1669	-0.0107	-0.1149	-0.0222	-0.0335	-0.1318	0.0114	-0.1394	-0.0593	-0.1156	-0.0621	0.1252	0.0099	0.1871	-0.0883	0.2342	0.6452	0.9839	0.6704	0.301	0.6982	0.5472	0.4578	0.7775	0.6649	0.9632	0.5099	0.2253	0.9639	0.5283	0.7523	0.5312	0.7202	0.2614	0.1007	0.6669	0.9296	0.9993	0.7815	0.9331	0.9007	0.2281	0.6707	0.3232	0.2174	0.5623	0.0191	0.9944	0.8439	0.6649	0.3891	0.0068	0.8924	0.9744	0.6759	0.1163	0.6269	0.9462	0.0674	0.9343	0.4276	0.4084	0.9607	0.061	0.2072	0.1114	0.6774	0.8578	0.627	0.3124	0.1089	0.283	0.6943	0.8215	0.1255	0.2918	0.0269	0.7166	0.1714	0.8071	0.9396	0.9848	0.1118	0.9195	0.2754	0.8338	0.7515	0.2105	0.9142	0.1852	0.5746	0.2724	0.5567	0.2343	0.9254	0.0741	0.4026
	ALA	0.1532	-0.2468	0.3791	0.1077	-0.2476	0.1915	-0.207	0.0157	0.1171	-0.4247	0.2051	-0.0798	0.2662	-0.2825	-0.0195	0.0588	0.1917	-0.0408	-0.2437	-0.1124	0.0741	-0.102	0.2656	-0.2808	-0.0914	0.0813	0.1202	0.2171	0.5061	0.3127	-0.2255	0.2153	0.0496	0.1831	0.1081	0.1514	0.0013	0.1375	0.1497	-0.3136	0.3036	0.1323	-0.1738	0.1565	0.1732	-0.0411	-0.06	0.006	-0.3006	0.1173	0.1141	-0.0626	-0.1037	0.1461	-0.0647	-0.1011	-0.2374	0.1796	-0.056	-0.0541	-0.0648	-0.1826	0.0355	0.0479	-0.0561	-0.0158	0.0988	0.0723	0.1821	0.066	0.052	-0.1465	-0.162	0.1401	0.0498	0.112	0.0977	-0.2908	-0.0838	0.0984	-0.0145	0.0201	0.2466	0.0596	0.0031	0.4168	0.0586	0.1463	0.1157	0.9063	0.377	0.0008	0.1192	0.5481	0.0416	0.0302	0.8837	0.6582	0.1458	0.759	0.0629	0.3967	0.5773	0.4421	0.0421	0.0312	0.4911	0.5405	0.3644	0.0986	0.0001	0.0159	0.086	0.1015	0.7093	0.1651	0.4152	0.2523	0.9919	0.2992	0.2578	0.0156	0.0194	0.2087	0.0976	0.1363	0.0987	0.6972	0.5697	0.9545	0.0036	0.2656	0.2787	0.5536	0.3251	0.1646	0.5402	0.3376	0.0227	0.0868	0.5962	0.6086	0.5397	0.0815	0.7372	0.6506	0.5955	0.8813	0.3486	0.4935	0.0823	0.5318	0.6223	0.1634	0.1228	0.183	0.6377	0.2879	0.3544	0.0049	0.4269	0.3506	0.8909	0.849
	DHEA	0.0023	0.0134	0.0434	0.1456	0.0275	-0.1325	0.0014	-0.08	0.143	-0.2175	0.0895	0.0587	-0.0087	0.0195	-0.1815	-0.2345	0.0035	-0.1231	0.1352	0.1726	0.0199	-0.0046	0.0134	-0.1356	0.2431	0.0835	0.0328	0.0837	0.0022	-0.17	0.072	0.0905	-0.1965	-0.0843	-0.1563	-0.0671	0.0727	-0.1266	-0.0317	0.0732	0.0171	0.0393	-0.1271	0.0828	0.0063	0.0042	-0.0631	-0.153	-0.1084	0.1261	-0.0018	0.0856	-0.0102	0.1505	-0.0827	-0.1097	0.1245	-0.0707	0.1037	0.0199	0.0272	-0.1191	0.0056	-0.0956	-0.0297	-0.0211	-0.0123	0.0023	0.0876	-0.1627	-0.051	-0.1098	-0.0785	0.1355	-0.1279	0.048	-0.0766	-0.0023	0.1943	-0.0021	0.0216	-0.0455	0.986	0.9195	0.744	0.271	0.8364	0.3171	0.9916	0.5469	0.2799	0.098	0.5003	0.6589	0.9478	0.8833	0.169	0.0738	0.979	0.3528	0.3073	0.1912	0.8809	0.9727	0.9195	0.3059	0.0635	0.5294	0.8049	0.5286	0.9867	0.198	0.5879	0.4956	0.1358	0.5254	0.237	0.6136	0.5842	0.3394	0.8114	0.5818	0.8979	0.7101	0.2273	0.4328	0.9522	0.9684	0.5501	0.1453	0.3037	0.2312	0.9862	0.4169	0.923	0.1521	0.4332	0.2978	0.2369	0.5029	0.3251	0.8503	0.7969	0.2581	0.958	0.3649	0.7788	0.8421	0.9071	0.983	0.4066	0.1213	0.629	0.2975	0.457	0.1979	0.2243	0.6497	0.4679	0.9824	0.0635	0.9838	0.8378	0.6669
	F2-IsoP	-0.3169	0.0831	0.0217	0.0875	0.1873	-0.0098	0.0659	0.1735	0.1711	0.1603	-0.3599	-0.1553	-0.0663	0.0863	0.1305	-0.0367	-0.0448	-0.1847	0.1829	0.1316	0.1281	0.0305	-0.0179	0.061	0.0765	0.0082	-0.1229	0.1764	-0.3515	-0.0861	0.2037	-0.1777	-0.1114	-0.1446	-0.1217	-0.0564	-0.1115	-0.1148	0.0918	0.1686	-0.0302	-0.0445	-0.1082	-0.1396	0.0367	0.0493	-0.1032	-0.1978	0.1133	0.0319	-0.1195	0.0892	0.0483	0.0433	-0.0604	-0.1475	0.2239	-0.0979	0.2232	0.0636	0.1564	-0.0746	0.0135	-0.0059	0.0861	-0.0316	0.055	-0.0272	0.0637	-0.1297	-0.0945	0.0518	0.074	0.1315	0.0112	-0.0776	-0.0296	0.2261	0.1827	0.1037	-0.029	-0.0712	0.0145	0.5314	0.8705	0.5099	0.1556	0.9412	0.6198	0.1889	0.1952	0.2252	0.0051	0.24	0.6177	0.5159	0.3247	0.7826	0.736	0.1613	0.1655	0.3206	0.3338	0.8189	0.8931	0.6465	0.5647	0.951	0.3537	0.1813	0.0063	0.5168	0.1217	0.1782	0.4009	0.2746	0.3583	0.6714	0.4007	0.3867	0.4894	0.2017	0.8203	0.6737	0.3047	0.1844	0.7283	0.6405	0.3277	0.0588	0.2823	0.7629	0.2566	0.398	0.6478	0.6818	0.5671	0.1606	0.0319	0.3531	0.0325	0.5472	0.1364	0.4796	0.8984	0.9557	0.4145	0.7648	0.6025	0.7972	0.5461	0.2178	0.3703	0.6241	0.4833	0.2115	0.916	0.462	0.7791	0.0302	0.0812	0.325	0.7841	0.5003
	Ibuprofen	-0.1165	-0.0862	0.2711	0.1633	-0.224	0.238	-0.1981	0.0001	0.1691	-0.1523	0.0598	-0.0229	0.2028	-0.2087	0.0014	0.0752	0.2148	0.0473	-0.1119	0.0237	-0.0793	-0.2268	0.1277	-0.22	-0.0547	-0.0351	-0.1481	0.1841	-0.0407	0.2306	-0.0756	0.1115	0.1951	0.0594	0.3142	0.0694	-0.2397	0.1396	0.2339	-0.1418	0.1565	-0.133	0.0743	0.1531	-0.1269	-0.0431	0.0962	-0.0589	-0.0758	0.0441	0.1715	-0.0334	-0.0751	-0.0063	0.0007	0.0547	0.0205	0.0811	0.0481	0.0151	-0.0425	0.0404	0.1305	0.0888	0.025	-0.0533	-0.0223	-0.1778	0.0379	0.0029	0.098	0.0478	-0.0391	0.0784	-0.1972	0.1685	-0.0288	-0.1871	-0.0839	0.1157	0.0234	0.1647	0.3796	0.5162	0.0378	0.2165	0.0881	0.0694	0.1326	0.9996	0.2005	0.2495	0.6525	0.8633	0.1234	0.1127	0.9916	0.5713	0.1022	0.7221	0.3987	0.8584	0.5504	0.0841	0.3351	0.094	0.6807	0.792	0.263	0.1628	0.7593	0.0789	0.5695	0.4007	0.1387	0.6551	0.0154	0.6013	0.0675	0.2916	0.0746	0.2839	0.2365	0.2064	0.4818	0.1452	0.2282	0.6832	0.3618	0.577	0.4726	0.6762	0.1021	0.7516	0.4767	0.9523	0.9948	0.6048	0.8459	0.4421	0.6491	0.8866	0.6873	0.7019	0.2149	0.3999	0.8131	0.6139	0.8325	0.0899	0.7195	0.9784	0.3527	0.6512	0.7113	0.4578	0.0595	0.1083	0.7853	0.0741	0.4266	0.272	0.8249	0.1166
	LA	0.1497	-0.1455	0.3373	0.0142	-0.2366	0.0683	-0.2665	0.08	0.0605	-0.3493	0.1978	-0.0382	0.2057	-0.1984	-0.0264	0.0901	0.1632	-0.2036	-0.2001	-0.095	0.02	-0.1401	0.2534	-0.427	-0.0027	0.1006	0.0627	0.2757	0.3714	0.1976	-0.1542	0.1455	0.1306	0.2458	0.0639	0.0781	-0.0551	0.1707	0.1893	-0.2659	0.1647	0.1153	-0.1412	0.0691	0.157	0.0505	-0.0669	0.0601	-0.2947	0.1142	0.1481	-0.0001	-0.1635	0.0585	0.0143	-0.1695	-0.2853	0.142	-0.0215	0.0215	0.0725	-0.2108	0.054	-0.0714	0.044	0.1657	0.185	0.0744	0.1158	0.0175	-0.0299	-0.1302	-0.1984	0.0848	0.0335	-0.001	0.0553	-0.1961	-0.0768	0.1272	-0.0261	-0.0148	0.2578	0.2714	0.009	0.915	0.0711	0.6071	0.0413	0.5472	0.6487	0.0067	0.1331	0.7741	0.1181	0.1319	0.8426	0.4975	0.2167	0.122	0.1287	0.474	0.8806	0.2899	0.0528	0.0007	0.9835	0.4485	0.6373	0.0346	0.0038	0.1336	0.2436	0.2714	0.3243	0.0606	0.6308	0.5563	0.6788	0.1962	0.151	0.0418	0.2126	0.2736	0.1793	0.5126	0.1351	0.6325	0.5261	0.5693	0.0044	0.2784	0.1587	0.9995	0.1193	0.5794	0.8925	0.1063	0.0058	0.177	0.8385	0.8387	0.4924	0.0437	0.609	0.4988	0.6774	0.1144	0.0774	0.4811	0.2715	0.8682	0.7771	0.2161	0.058	0.4217	0.7513	0.9927	0.6004	0.061	0.4668	0.2269	0.8052	0.8886
	LEA	0.1946	0.1306	0.0539	-0.0392	-0.0101	-0.0954	0.1255	0.1094	-0.0168	-0.1327	0.1084	0.2631	0.2241	-0.0077	-0.2263	0.01	-0.0586	-0.088	-0.047	0.0355	-0.0126	0.0323	0.152	0.0123	0.0644	0.0212	-0.0347	0.0871	0.2283	0.076	-0.035	0.2884	0.1065	0.178	-0.0105	-0.1473	0.0549	0.0919	0.0961	-0.0768	0.3034	0.1075	-0.0419	0.1471	0.0434	-0.0048	-0.0195	-0.0199	-0.239	0.2566	0.0766	0.0424	-0.0476	0.1247	-0.0032	-0.0872	-0.1475	-0.1092	-0.0204	0.0575	0.0483	-0.1914	-0.0596	-0.1543	-0.0385	0.0194	0.0516	0.138	0.0558	-0.0377	0.075	-0.1393	-0.1646	0.0989	-0.1505	-0.0809	-0.1324	-0.1352	0.1097	0.0115	0.0322	-0.097	0.1396	0.3241	0.6852	0.7681	0.9398	0.4724	0.3437	0.4097	0.8993	0.3165	0.414	0.0441	0.0879	0.9538	0.0848	0.9401	0.6592	0.5074	0.7238	0.7897	0.9247	0.808	0.2504	0.9265	0.6279	0.8736	0.7944	0.5119	0.082	0.5671	0.7927	0.0268	0.4219	0.1773	0.9373	0.2654	0.6794	0.4886	0.4688	0.5632	0.0195	0.3077	0.692	0.1618	0.681	0.9638	0.8536	0.8507	0.0218	0.0135	0.4678	0.6883	0.6524	0.2361	0.9758	0.4083	0.1607	0.3001	0.8468	0.5861	0.6473	0.0676	0.5725	0.142	0.7156	0.8541	0.6253	0.1894	0.5972	0.721	0.4776	0.1853	0.1169	0.3483	0.1521	0.4434	0.2084	0.1988	0.2981	0.913	0.7605	0.3575
	PGD2	-0.1311	0.105	-0.3241	-0.0762	0.1684	-0.1711	0.1206	0.05	0.1086	0.1868	-0.2777	-0.0839	-0.2752	0.265	-0.0763	-0.0609	-0.1652	-0.0357	0.2427	0.2072	-0.2146	0.0269	-0.145	0.0897	0.0227	0.0143	-0.1191	-0.1625	-0.2739	-0.1989	0.1546	0.0192	-0.1719	-0.2034	-0.1833	-0.2516	0.2084	-0.0363	0.015	0.2539	0.0366	0.1576	0.0712	-0.0226	0.0409	0.0526	0.0129	-0.0643	0.0409	0.1577	-0.0315	0.0387	0.0311	0.0189	0.0225	-0.1006	-0.086	-0.149	-0.0078	0.0709	0.1366	0.0035	-0.0807	-0.1522	-0.0843	0.0247	0.0384	-0.0969	0.0543	-0.1253	-0.072	0.0963	-0.0026	-0.0755	0.0184	-0.1681	0.0178	0.0288	0.077	-0.0199	0.0661	-0.0848	0.3223	0.4288	0.0123	0.5662	0.2022	0.1952	0.363	0.7067	0.413	0.1566	0.0332	0.5277	0.0349	0.0425	0.5656	0.6468	0.2111	0.7886	0.064	0.1153	0.1027	0.8398	0.2732	0.4995	0.8646	0.9146	0.3689	0.2189	0.0358	0.131	0.2424	0.8851	0.193	0.1223	0.1647	0.0546	0.1133	0.7849	0.9101	0.0523	0.7832	0.1335	0.5003	0.8305	0.6989	0.6183	0.9029	0.5424	0.6987	0.1333	0.7657	0.7141	0.7682	0.8583	0.8315	0.34	0.4149	0.1563	0.9412	0.502	0.1942	0.9738	0.4442	0.1476	0.4241	0.8152	0.7166	0.3584	0.6069	0.2338	0.4952	0.3612	0.9801	0.4744	0.8617	0.1091	0.8665	0.785	0.4655	0.8503	0.5315	0.4217
	PGE2	0.0807	-0.0576	-0.1807	0.1044	-0.052	-0.0697	-0.1576	-0.1036	-0.1186	-0.1949	0.211	0.0334	0.1237	-0.1187	-0.2395	-0.0457	-0.1113	0.0344	-0.0174	-0.0071	0.0542	-0.1807	-0.056	0.0141	0.0047	-0.0077	-0.0981	-0.0268	-0.1202	-0.1324	-0.0583	0.199	0.0455	0.1629	-0.01	-0.0283	0.0947	0.0017	0.0353	-0.1445	-0.1229	0.1027	0.0217	0.0864	0.0494	0.0088	-0.0088	0.1451	-0.1414	-0.0462	0.2442	0.0454	-0.1723	0.0633	0.0734	0.0798	-0.036	0.0316	-0.0329	0.0203	-0.0557	-0.0358	-0.0158	0.0767	0.1842	0.02	0.0986	-0.0024	0.0151	-0.0961	-0.0324	0.0471	-0.0469	0.0612	0.0699	0.0267	0.0246	-0.2447	0.0461	-0.1038	0.0333	-0.0259	0.5434	0.6646	0.1709	0.4312	0.6956	0.5998	0.2333	0.4348	0.3708	0.1392	0.1087	0.8019	0.3505	0.3706	0.0678	0.731	0.4012	0.7961	0.8962	0.9573	0.6836	0.1708	0.6733	0.9157	0.972	0.9538	0.4599	0.8402	0.3647	0.3176	0.6611	0.1308	0.732	0.2177	0.9401	0.8316	0.4754	0.9898	0.7907	0.2747	0.3537	0.3298	0.8372	0.413	0.64	0.9333	0.9335	0.1675	0.1787	0.6619	0.019	0.6676	0.1005	0.5489	0.4867	0.4498	0.7332	0.7648	0.7554	0.848	0.5977	0.7349	0.8815	0.4672	0.0788	0.8499	0.3497	0.9819	0.8861	0.362	0.7593	0.6556	0.6574	0.5624	0.5078	0.8004	0.8162	0.0187	0.6628	0.3248	0.7524	0.8062
	PGF2a	0.0053	0.0527	0.1468	0.1275	0.0826	0.0305	0.0318	0.1815	-0.1334	-0.0961	-0.1847	-0.0672	-0.0496	0.0328	0.0127	-0.2026	0.0303	-0.3528	0.1235	0.1212	-0.0162	0.1665	0.105	-0.1176	0.2094	0.1011	0.0716	0.2272	-0.0373	0.1059	-0.0248	-0.0209	-0.2968	0.0741	-0.0596	0.0274	-0.0294	-0.0025	0.1004	0.0008	0.1861	-0.0645	-0.149	0.1399	0.0359	-0.0608	-0.0486	-0.2098	-0.0199	0.1437	-0.0579	0.0938	-0.0712	0.0866	-0.1322	-0.0535	0.1532	-0.0268	0.0734	-0.0373	-0.0099	-0.0434	0.01	0.0489	0.0826	0.0098	0.0309	0.0094	0.0676	-0.045	-0.0457	-0.1384	-0.0812	0.102	-0.232	0.0508	-0.0709	0.0818	0.1461	0.2213	-0.0567	-0.1271	0.9685	0.692	0.2672	0.3358	0.5341	0.8189	0.8111	0.169	0.3137	0.4688	0.1613	0.6133	0.709	0.8053	0.924	0.1239	0.8196	0.0061	0.3514	0.3604	0.9028	0.2077	0.4288	0.3751	0.1114	0.4463	0.59	0.0835	0.7788	0.4247	0.8519	0.8754	0.0224	0.5773	0.6541	0.8371	0.8251	0.9853	0.4495	0.9954	0.1582	0.5412	0.1564	0.1836	0.7342	0.5651	0.6453	0.0447	0.8504	0.1719	0.5833	0.3737	0.5001	0.4118	0.2091	0.6126	0.145	0.7997	0.4866	0.7243	0.9252	0.681	0.9246	0.6436	0.4336	0.926	0.7696	0.9292	0.5223	0.6703	0.6657	0.1884	0.4416	0.3334	0.0261	0.6308	0.5017	0.4382	0.1647	0.034	0.5916	0.2275
	POEA	0.0082	-0.2573	0.3411	0.2758	-0.3084	0.1567	-0.2008	0.0108	0.0829	-0.3212	0.1733	0.2375	0.1627	-0.3326	-0.0548	0.1528	0.2226	0.2113	-0.2589	-0.0833	0.0565	-0.2959	0.3787	-0.261	0.0372	0.1018	0.2282	0.1793	0.2164	0.2067	-0.3063	0.2678	0.1323	0.2555	0.2423	0.0998	-0.1257	0.1063	0.2932	-0.3155	0.2776	0.1428	-0.1456	0.1623	0.0135	-0.0716	0.0793	0.0179	-0.3456	0.0983	0.1714	-0.0341	-0.124	0.0858	-0.0349	-0.0318	-0.221	0.1849	0.0369	-0.0856	-0.1521	-0.136	0.0034	-0.0573	-0.1003	0.113	0.019	0.0287	0.1986	0.0369	0.1348	-0.1687	-0.2324	0.0197	-0.1186	0.1748	-0.0334	-0.3526	0.0283	0.1572	-0.067	0.0524	0.951	0.0491	0.0082	0.0345	0.0175	0.236	0.1272	0.9352	0.5323	0.0131	0.1893	0.0701	0.2184	0.0101	0.6801	0.2478	0.0902	0.1082	0.0477	0.5303	0.6707	0.0229	0.0031	0.0458	0.7799	0.4432	0.0822	0.1743	0.0997	0.1162	0.0183	0.0403	0.318	0.0508	0.0644	0.4522	0.343	0.4232	0.0242	0.0149	0.0333	0.1746	0.1661	0.1222	0.8981	0.4977	0.4523	0.8657	0.0007	0.3513	0.1023	0.7466	0.2391	0.4163	0.7412	0.7632	0.0342	0.0776	0.7272	0.4174	0.1479	0.196	0.9743	0.5875	0.3414	0.2835	0.8575	0.7863	0.0577	0.7272	0.2003	0.1079	0.0258	0.8522	0.2602	0.0955	0.752	0.0006	0.7892	0.1346	0.5256	0.6195
	TXB2	0.0959	0.1079	-0.2168	-0.059	0.0744	-0.2296	-0.0864	0.1499	0.0452	-0.0606	-0.0118	-0.1902	0.0319	0.0646	-0.2881	0.0161	-0.0679	-0.0402	0.1064	0.0096	-0.2084	-0.096	-0.0892	-0.0788	-0.0202	0.0231	-0.1009	-0.0518	-0.1184	-0.1532	0.0916	0.0546	0.055	0.2258	-0.1689	-0.149	0.0666	0.1106	-0.0366	0.0278	-0.0649	-0.0822	0.0084	0.0166	0.1165	0.1324	0.0618	-0.0351	-0.1454	-0.0509	0.077	-0.0542	-0.1278	0.0692	0.0657	0.057	-0.0214	-0.0747	-0.0816	0.0985	0.0897	0.0125	-0.0524	-0.0641	0.1615	-0.1149	0.0516	0.1304	0.0625	-0.1126	0.0124	0.0027	0.0322	0.0831	-0.0643	-0.0167	-0.0044	-0.0582	0.0188	-0.0734	0.0516	-0.1036	0.4699	0.4158	0.099	0.6573	0.5755	0.0803	0.5153	0.2571	0.734	0.6484	0.9293	0.1491	0.8104	0.627	0.0269	0.9035	0.6093	0.7624	0.4226	0.9422	0.1132	0.4697	0.5017	0.5528	0.8795	0.8619	0.4471	0.6969	0.372	0.2467	0.4903	0.681	0.6791	0.0855	0.2009	0.2601	0.6161	0.4044	0.7832	0.8343	0.6251	0.4359	0.9368	0.8752	0.2686	0.2085	0.5584	0.74	0.1668	0.6297	0.4659	0.608	0.2246	0.5121	0.5337	0.5892	0.8393	0.4791	0.4391	0.35	0.3954	0.9062	0.6201	0.5437	0.124	0.2753	0.6252	0.2155	0.5538	0.2851	0.9068	0.98	0.7605	0.4308	0.5424	0.8746	0.9666	0.5818	0.8589	0.4868	0.6251	0.3259
Oxylipins and Endocannabinoids Ratios	9,10-DiHOME/EpOME	-0.0981	0.1628	-0.2643	-0.0707	0.2992	-0.2811	0.3305	0.1331	-0.0928	0.352	-0.0547	0.0472	-0.1562	0.306	-0.1864	-0.0877	-0.0849	0.1398	0.1625	0.1549	0.1807	0.124	0.0358	0.09	0.0089	-0.1672	0.0421	-0.2906	-0.2583	-0.2271	0.3255	-0.0874	-0.1776	-0.0054	-0.1802	-0.1987	0.1094	-0.224	-0.1823	0.2799	-0.0294	0.0386	0.1642	-0.0239	-0.2331	0.0522	0.067	0.0768	0.0358	-0.0777	0.0712	-0.1171	-0.0084	-0.1402	0.0968	0.1413	0.0482	-0.1134	0.0273	0.0727	0.0411	0.1812	-0.0044	-0.0578	-0.1255	-0.0999	-0.094	-0.1041	-0.1606	-0.1141	-0.0042	0.1581	0.1272	-0.0735	0.0623	-0.0643	0.0141	0.004	-0.1691	-0.1323	0.0611	0.1096	0.4597	0.218	0.0431	0.5946	0.0213	0.0311	0.0106	0.315	0.4845	0.0063	0.6807	0.7225	0.2374	0.0184	0.1575	0.5088	0.5228	0.2909	0.2189	0.2415	0.1709	0.3496	0.7876	0.4978	0.9464	0.2056	0.7513	0.0255	0.0482	0.0836	0.0119	0.5105	0.1784	0.9678	0.1719	0.1315	0.4094	0.0881	0.1669	0.0318	0.8251	0.7146	0.1178	0.8212	0.0254	0.6213	0.5259	0.4669	0.7349	0.4614	0.4998	0.2664	0.9367	0.1827	0.3589	0.1791	0.6481	0.2819	0.7964	0.4909	0.6975	0.0839	0.9667	0.5841	0.2331	0.3434	0.3729	0.3232	0.1262	0.2787	0.9686	0.1322	0.227	0.4861	0.5551	0.5429	0.8942	0.9698	0.107	0.2088	0.5628	0.2983
	9_10-DiHODE/9(10)-EpODE	0.0539	-0.0808	0.2163	0.1356	-0.1431	0.1873	0.0423	0.0483	-0.1665	-0.1029	0.1705	0.1366	0.1485	-0.0579	0.2113	0.115	0.0982	0.0799	-0.1503	-0.0589	-0.1004	-0.1638	0.3299	-0.2505	-0.0584	-0.1148	0.0905	0.0456	0.1608	0.2776	-0.0859	0.2611	0.0742	0.1547	0.1947	-0.065	-0.1012	0.0375	-0.0262	-0.0916	0.0625	-0.0172	-0.0561	0.0271	0.2373	-0.0473	0.0832	-0.0088	0.0037	0.1622	0.0489	-0.1732	-0.0355	-0.0009	-0.0474	0.0486	-0.0015	0.3102	0.0375	-0.1365	-0.2177	0.0047	-0.1618	0.1454	0.1047	-0.0489	-0.0435	-0.0884	0.1529	0.0225	0.1276	0.1018	0.0712	0.1808	0.0738	0.1068	0.0868	-0.0568	-0.0937	0.0682	-0.0983	0.0421	0.6849	0.5431	0.0999	0.3059	0.2797	0.1554	0.7507	0.7162	0.2075	0.4379	0.1966	0.3021	0.2616	0.6633	0.1082	0.3857	0.4594	0.5475	0.2558	0.6579	0.4495	0.2152	0.0107	0.0557	0.6602	0.3864	0.4956	0.7317	0.2236	0.0333	0.5179	0.0457	0.5764	0.242	0.1395	0.6248	0.4458	0.7778	0.8436	0.49	0.638	0.8708	0.5955	0.7974	0.0227	0.6541	0.4305	0.934	0.9717	0.1225	0.6437	0.0987	0.7368	0.9931	0.6535	0.6454	0.9888	0.0026	0.7227	0.1946	0.0371	0.9648	0.1234	0.1668	0.3205	0.6432	0.6803	0.4021	0.1455	0.8316	0.2256	0.334	0.4999	0.0846	0.4843	0.3109	0.4106	0.5905	0.3741	0.5186	0.3511	0.6906
	11(12)/14(15)-EpETrE	-0.0875	-0.0418	0.0801	-0.0625	0.0194	0.2821	-0.0532	-0.0006	-0.0247	0.0911	-0.0991	-0.0257	0.1099	-0.0386	-0.0037	0.0943	-0.0539	0.0369	0.044	0.0098	-0.0872	-0.1756	0.012	0.0957	-0.2418	-0.0476	-0.05	0.1497	0.0946	0.1074	-0.0039	0.3194	0.1295	0.086	0.0726	-0.1572	-0.0966	0.1424	0.2757	0.063	0.0571	0.139	0.0016	-0.0164	-0.0659	-0.0216	0.1276	-0.0686	0.09	0.1023	-0.1508	0.1624	-0.1767	0.0368	-0.0255	0.1112	0.1247	0.0258	0.0897	-0.0978	-0.0659	-0.0108	0.0358	-0.109	-0.104	0.0426	0.054	0.1062	0.1198	0.1903	0.0508	-0.032	-0.0012	-0.1244	0.0564	0.0102	-0.025	-0.0047	0.0214	0.0866	-0.0561	-0.0119	0.5099	0.753	0.5466	0.638	0.884	0.0304	0.6891	0.9961	0.8529	0.4928	0.4554	0.8467	0.4074	0.7718	0.9779	0.4776	0.6849	0.7812	0.7407	0.9415	0.5114	0.1835	0.9282	0.4707	0.065	0.7205	0.7067	0.2577	0.4762	0.418	0.9769	0.0137	0.3285	0.5171	0.5848	0.2344	0.4667	0.2819	0.0346	0.6355	0.6675	0.1865	0.988	0.8768	0.5328	0.8379	0.2253	0.5159	0.3937	0.3318	0.1512	0.1218	0.092	0.7274	0.8095	0.2912	0.2362	0.807	0.3951	0.3537	0.5328	0.9184	0.7347	0.301	0.3238	0.6867	0.6094	0.3135	0.2552	0.0692	0.6308	0.7621	0.9907	0.2374	0.5935	0.9229	0.8128	0.9646	0.8397	0.4117	0.5953	0.9104
	11,12/14,15-DiHETrE	-0.0324	0.1369	0.0908	-0.0429	0.2431	-0.0055	0.0414	0.2018	0.0323	0.0843	-0.0294	-0.032	-0.0696	0.1306	0.1462	0.0391	0.0656	-0.0005	0.1267	0.1625	0.0449	-0.0222	-0.0014	-0.0234	-0.0804	0.0065	-0.3566	-0.0424	-0.243	-0.0433	0.1828	-0.0086	-0.0373	0.1577	-0.035	-0.1628	0.0285	-0.1517	-0.1118	0.2703	0.1375	-0.1022	0.0923	0.093	0.0049	-0.0293	-0.0485	0.0593	0.1517	-0.1066	0.0763	0.0164	-0.0514	-0.117	0.0846	0.1787	0.1926	0.1908	0.0455	0.0322	-0.0456	-0.0619	-0.0138	0.149	0.1624	0.0917	0.1626	0.1909	-0.0084	-0.1622	0.0712	0.1186	0.0572	-0.054	-0.0977	0.0028	-0.0366	0.2539	0.2002	-0.1275	0.049	-0.1087	0.8073	0.301	0.4939	0.747	0.0636	0.9671	0.7553	0.1253	0.808	0.5257	0.8251	0.8097	0.6004	0.3241	0.2691	0.7687	0.6217	0.9972	0.3389	0.2189	0.7357	0.8677	0.9916	0.8601	0.5451	0.9608	0.0056	0.75	0.0637	0.7447	0.1658	0.9485	0.7788	0.2328	0.7927	0.218	0.8306	0.2513	0.3992	0.0384	0.2992	0.3323	0.3813	0.3778	0.9631	0.7815	0.6459	0.5745	0.1489	0.3118	0.4698	0.8766	0.6264	0.2666	0.4225	0.0884	0.0659	0.0684	0.6666	0.7606	0.6659	0.5579	0.8958	0.1564	0.1218	0.3849	0.1214	0.0683	0.9368	0.1224	0.4999	0.2602	0.5882	0.6095	0.354	0.9788	0.7288	0.0146	0.0557	0.2257	0.6429	0.3023
	12,13-DiHOME/EpOME	-0.1112	-0.0739	-0.023	0.0614	0.0778	-0.0852	0.1743	-0.0124	0.0686	0.0227	-0.0631	0.1233	0.0411	0.0479	0.025	-0.0332	-0.1797	0.1516	-0.1477	-0.0397	0.2432	0.108	0.1301	-0.0281	-0.0688	0.1334	0.1145	-0.194	-0.1571	0.1082	-0.0568	0.0162	-0.1577	-0.0309	-0.046	-0.0547	0.1579	0.013	0.0056	-0.0301	0.0326	0.1212	0.054	0.1179	-0.1453	0.0888	-0.0092	0.1078	-0.0803	0.0166	0.1356	0.0106	-0.1203	0.0305	0.0532	-0.0172	-0.0542	-0.0691	0.0877	0.0395	0.0655	0.014	0.0734	-0.1171	-0.0687	-0.0505	0.0948	0.0039	-0.0681	-0.23	0.0252	0.0876	0.0416	-0.0048	0.015	0.0135	0.002	-0.162	0.1087	0.044	0.069	0.1215	0.4019	0.5782	0.8629	0.6443	0.5578	0.5211	0.1866	0.9254	0.6059	0.8643	0.6348	0.3523	0.7573	0.7185	0.8512	0.8029	0.1732	0.2517	0.2641	0.7654	0.0635	0.4155	0.326	0.8326	0.6044	0.3139	0.3879	0.1409	0.2347	0.4145	0.6694	0.9028	0.2328	0.8162	0.7294	0.6807	0.2324	0.9223	0.9667	0.821	0.8066	0.2497	0.6089	0.2629	0.1669	0.4	0.931	0.3063	0.4469	0.8749	0.1974	0.9203	0.2532	0.7728	0.6147	0.871	0.6076	0.5128	0.406	0.7082	0.5351	0.8947	0.4867	0.2661	0.5155	0.6329	0.3689	0.9707	0.5191	0.0274	0.8112	0.4066	0.6937	0.9637	0.8873	0.898	0.9849	0.1229	0.3023	0.6769	0.5131	0.2485
	12-HEPE/12-HETE	-0.1261	-0.0788	0.0961	0.1365	0.0399	-0.1341	-0.0319	-0.0155	-0.0476	-0.0879	-0.0015	-0.2025	0.0451	-0.0616	0.0491	-0.0729	-0.0543	-0.0693	0.0359	-0.0187	0.1857	-0.1186	-0.0212	-0.1897	0.0925	0.0924	-0.0795	0.1366	-0.0983	-0.0533	-0.0175	-0.224	-0.0658	0.0766	-0.1549	0.2379	-0.3363	-0.184	-0.0122	0.073	-0.0294	-0.0568	-0.2537	-0.0493	0.0093	-0.1424	-0.0362	-0.3375	0.0495	-0.0347	-0.2706	0.0035	0.1181	0.0983	-0.2166	-0.0983	0.2914	-0.0165	0.0744	-0.1638	-0.0913	-0.0134	-0.1411	0.1584	-0.0463	-0.0896	0.0342	-0.0061	0.1197	0.02	-0.0278	-0.0288	0.106	0.1867	0.1453	0.1743	0.1061	0.0736	0.2616	-0.0072	-0.1776	0.0353	0.3412	0.5528	0.4691	0.3027	0.764	0.3111	0.8104	0.9073	0.7202	0.508	0.9909	0.124	0.7347	0.643	0.7119	0.583	0.683	0.6019	0.787	0.8882	0.1591	0.3708	0.8733	0.1502	0.4861	0.4864	0.5496	0.3021	0.4589	0.6885	0.8951	0.0882	0.6204	0.5644	0.2415	0.0697	0.0092	0.1629	0.9268	0.5827	0.8251	0.591	0.0147	0.6408	0.9296	0.1757	0.7317	0.001	0.6394	0.7425	0.0091	0.9739	0.2622	0.3514	0.0381	0.3511	0.0048	0.8761	0.4809	0.1188	0.3866	0.8993	0.1798	0.1315	0.6609	0.3956	0.7462	0.9538	0.2557	0.85	0.7927	0.7852	0.3148	0.0747	0.1671	0.0965	0.3141	0.4858	0.0118	0.9459	0.0903	0.7384
	13-KODE/13-HODE	0.0418	0.3061	-0.3346	-0.4081	0.2628	-0.2518	0.2613	0.0871	-0.2607	0.3705	-0.0337	0.0534	-0.0991	0.3928	-0.1304	-0.0823	-0.2429	-0.2106	0.3252	0.2499	-0.1625	0.23	-0.2206	0.0924	0.1558	0.0936	-0.1921	-0.1272	-0.1101	-0.2778	0.3348	0.0016	-0.0369	-0.2169	-0.2551	-0.2342	-0.0552	-0.0599	-0.1736	0.3285	-0.1545	0.0439	0.0509	-0.0563	-0.0809	0.0198	-0.024	-0.1234	-0.1103	-0.0089	-0.0968	0.1738	0.0054	-0.0296	0.0141	-0.0744	-0.0015	-0.1647	0.0574	0.1309	0.2241	-0.1747	-0.0399	-0.046	-0.0355	-0.0212	-0.0416	-0.0826	-0.0311	0.0376	-0.1107	-0.0683	-0.0475	-0.1046	0.1187	-0.0437	0.0074	0.1208	0.1512	-0.0265	0.0533	-0.0495	0.7533	0.0184	0.0096	0.0013	0.0444	0.0544	0.0456	0.5119	0.0461	0.0039	0.8002	0.6881	0.4551	0.0021	0.3249	0.5352	0.0638	0.1093	0.012	0.0563	0.2189	0.0797	0.0931	0.4864	0.2388	0.4806	0.1449	0.3369	0.4067	0.0331	0.0095	0.9902	0.7815	0.0989	0.0512	0.0742	0.6781	0.6522	0.1886	0.0111	0.2427	0.6778	0.6301	0.5943	0.4431	0.8514	0.8203	0.2411	0.2951	0.9331	0.3585	0.0976	0.9595	0.7791	0.894	0.4808	0.9885	0.1167	0.5865	0.2137	0.0317	0.0958	0.706	0.6635	0.7371	0.8409	0.6937	0.4336	0.7685	0.722	0.2935	0.5178	0.653	0.3211	0.2597	0.6792	0.9444	0.2515	0.1503	0.8017	0.6136	0.6397
	14,15/11,12-DiHETrE	0.0324	-0.1369	-0.0908	0.0429	-0.2431	0.0055	-0.0414	-0.2018	-0.0323	-0.0843	0.0294	0.032	0.0696	-0.1306	-0.1462	-0.0391	-0.0656	0.0005	-0.1267	-0.1625	-0.0449	0.0222	0.0014	0.0234	0.0804	-0.0065	0.3566	0.0424	0.243	0.0433	-0.1828	0.0086	0.0373	-0.1577	0.035	0.1628	-0.0285	0.1517	0.1118	-0.2703	-0.1375	0.1022	-0.0923	-0.093	-0.0049	0.0293	0.0485	-0.0593	-0.1517	0.1066	-0.0763	-0.0164	0.0514	0.117	-0.0846	-0.1787	-0.1926	-0.1908	-0.0455	-0.0322	0.0456	0.0619	0.0138	-0.149	-0.1624	-0.0917	-0.1626	-0.1909	0.0084	0.1622	-0.0712	-0.1186	-0.0572	0.054	0.0977	-0.0028	0.0366	-0.2539	-0.2002	0.1275	-0.049	0.1087	0.8073	0.301	0.4939	0.747	0.0636	0.9671	0.7553	0.1253	0.808	0.5257	0.8251	0.8097	0.6004	0.3241	0.2691	0.7687	0.6217	0.9972	0.3389	0.2189	0.7357	0.8677	0.9916	0.8601	0.5451	0.9608	0.0056	0.75	0.0637	0.7447	0.1658	0.9485	0.7788	0.2328	0.7927	0.218	0.8306	0.2513	0.3992	0.0384	0.2992	0.3323	0.3813	0.3778	0.9631	0.7815	0.6459	0.5745	0.1489	0.3118	0.4698	0.8766	0.6264	0.2666	0.4225	0.0884	0.0659	0.0684	0.6666	0.7606	0.6659	0.5579	0.8958	0.1564	0.1218	0.3849	0.1214	0.0683	0.9368	0.1224	0.4999	0.2602	0.5882	0.6095	0.354	0.9788	0.7288	0.0146	0.0557	0.2257	0.6429	0.3023
	14_15-DiHETrE/14(15)-EpETrE	-0.023	-0.0041	0.1561	-0.0923	0.0483	0.1935	0.1766	0.1696	-0.042	0.1161	-0.1356	0.0175	-0.0939	0.0562	-0.0442	0.2096	0.0268	-0.0326	-0.0889	-0.016	0.0629	-0.0697	0.1386	0.021	-0.1833	0.0531	0.1703	0.0512	0.0178	0.1521	0.0522	0.1236	0.0416	0.1054	0.0802	-0.075	0.1316	0.0739	0.1449	0.0134	0.1367	0.192	0.0181	0.1245	0.008	-0.0559	0.2185	-0.0633	-0.02	0.0798	-0.1596	0.0759	-0.0648	0.094	-0.1113	0.0732	0.0558	0.0635	0.1159	-0.0986	-0.0775	-0.0039	-0.0357	0.0193	-0.1554	-0.0082	-0.0044	-0.1017	0.1974	0.1116	0.0824	0.0024	0.1061	-0.1474	0.1367	0.0267	0.0811	-0.1094	-0.1487	0.2215	-0.0717	0.0985	0.8629	0.9751	0.2377	0.4869	0.7165	0.1421	0.181	0.1991	0.7523	0.3811	0.3059	0.8951	0.4795	0.6726	0.7393	0.1111	0.8405	0.8063	0.5032	0.9045	0.6361	0.5998	0.2952	0.8743	0.1645	0.6898	0.1972	0.7002	0.8934	0.2502	0.6946	0.3512	0.7543	0.4268	0.546	0.5725	0.3204	0.5782	0.2734	0.9195	0.3019	0.0667	0.8638	0.2369	0.9396	0.5968	0.0364	0.5489	0.8499	0.4496	0.1286	0.4722	0.5397	0.3728	0.2908	0.4879	0.5975	0.5479	0.2714	0.3499	0.4626	0.9709	0.7356	0.8549	0.1392	0.9385	0.9665	0.3346	0.0592	0.2896	0.4349	0.982	0.3141	0.1609	0.1939	0.8006	0.4423	0.2994	0.1571	0.0338	0.4973	0.3502
	15_16-DiHODE/15(16)-EpODE	-0.1237	-0.0344	0.1909	0.0023	-0.112	0.0746	0.1205	0.0111	-0.0863	-0.0389	-0.1102	0.3402	-0.0532	-0.0783	0.0881	0.0358	0.0092	-0.3616	-0.1012	0.0099	0.0974	0.0726	0.2108	-0.1032	0.1489	0.0421	0.1334	0.0719	0.0739	0.1878	-0.1718	0.1149	-0.1538	-0.0259	0.0534	-0.0671	0.1518	0.1286	0.1133	-0.1407	0.0185	0.1705	0.1232	0.0242	-0.1243	0.0206	0.0253	0.035	0.0456	0.0129	-0.0172	-0.0335	-0.0483	-0.1165	0.0568	-0.0885	0.076	-0.0238	0.1156	0.0773	0.0671	-0.1568	0.0379	-0.0757	0.08	0.0063	0.0942	0.0305	-0.1983	-0.0118	0.0966	0.1039	-0.0002	-0.1159	0.0137	-0.1977	0.0354	0.0711	-0.1056	-0.0209	0.0015	0.1909	0.3505	0.7958	0.1476	0.9863	0.3982	0.5746	0.3635	0.9335	0.5156	0.7698	0.4062	0.0084	0.6891	0.5558	0.5068	0.788	0.945	0.0049	0.4455	0.9405	0.4632	0.5845	0.1091	0.4366	0.2603	0.7517	0.3137	0.5882	0.5782	0.1544	0.1933	0.3862	0.2449	0.8453	0.6878	0.6136	0.2511	0.3316	0.3928	0.2877	0.8896	0.1043	0.2421	0.8187	0.238	0.8455	0.811	0.7407	0.666	0.9029	0.8706	0.7513	0.6473	0.2689	0.5905	0.4018	0.4717	0.8215	0.2726	0.4641	0.5253	0.1356	0.7197	0.4731	0.4483	0.9521	0.372	0.7729	0.0582	0.9114	0.3599	0.3243	0.9984	0.2711	0.8969	0.0589	0.7379	0.5009	0.3164	0.8429	0.9884	0.0683
	17_18_DiHETE+19_20_DiHDoPe	0.1048	0.0296	0.0985	0.1479	0.2438	0.1504	0.0895	0.1137	-0.0647	-0.0197	-0.0157	0.1043	-0.0747	0.0377	0.0219	-0.0182	-0.0234	-0.1251	0.0506	-0.0193	0.0883	-0.0196	0.1272	-0.0622	-0.1628	0.1554	-0.0016	0.0693	-0.0914	-0.0254	0.1375	0.0082	-0.0288	0.1184	-0.1743	-0.03	0.0694	-0.1225	-0.0652	0.09	-0.085	-0.0802	-0.2318	0.0383	0.0776	-0.1567	0.0293	-0.3058	-0.1292	0.1716	-0.1598	-0.0457	0.0713	0.1763	-0.2361	0.1193	0.2391	-0.0659	0.1447	-0.077	0.0044	0.0396	-0.0982	0.2034	-0.1741	-0.13	-0.1194	-0.1221	0.1234	-0.0461	0.0781	-0.1268	0.0147	0.2692	0.0467	0.0441	-0.0914	0.0226	0.1304	0.114	-0.231	0.0861	0.4296	0.8237	0.4578	0.2637	0.0628	0.2556	0.5001	0.3911	0.6264	0.8823	0.9059	0.4317	0.574	0.7768	0.8695	0.8913	0.8605	0.345	0.7038	0.8847	0.506	0.8826	0.3371	0.6399	0.218	0.2399	0.9905	0.6019	0.4914	0.8488	0.2992	0.951	0.8288	0.372	0.1868	0.8217	0.6013	0.3553	0.6239	0.4978	0.5219	0.4473	0.0262	0.7169	0.4625	0.1357	0.7816	0.003	0.2197	0.1019	0.1281	0.6657	0.4992	0.0928	0.0234	0.2574	0.0217	0.5322	0.1687	0.4659	0.9669	0.7076	0.3517	0.0519	0.097	0.2166	0.2569	0.2463	0.2414	0.6626	0.4592	0.2285	0.8896	0.0095	0.6581	0.6764	0.386	0.8309	0.2152	0.2791	0.0268	0.4143
	OEA/LEA	-0.0732	-0.2222	0.1204	0.0043	-0.1681	0.1341	-0.325	-0.0624	0.2733	-0.0285	-0.0304	-0.1471	-0.1479	-0.2133	0.149	0.0172	0.2323	0.2008	-0.0866	-0.0603	0.1602	-0.2475	0.0353	-0.1562	-0.1007	-0.1756	0.0604	0.0418	-0.0975	0.0194	-0.0589	-0.1352	0.1348	0.006	0.1169	0.1409	-0.0886	-0.0009	0.0172	-0.1371	-0.3116	-0.1323	-0.0416	0.1171	-0.0004	0.0352	0.0561	-0.0815	0.0401	0.0161	-0.0649	0.156	0.0348	0.0631	0.0635	0.0467	0.237	0.0906	0.2438	-0.0454	-0.1342	-0.0521	0.0446	0.0831	-0.1812	0.0111	-0.0368	0.0918	0.034	-0.0872	-0.0154	0.0687	0.2888	-0.0051	0.017	0.1453	-0.1119	0.0791	-0.0106	0.1285	0.0161	0.1531	0.5815	0.0908	0.3637	0.9744	0.2032	0.3111	0.012	0.6386	0.0362	0.8302	0.8193	0.2662	0.2637	0.1048	0.2601	0.8969	0.0766	0.1272	0.5145	0.6503	0.2255	0.0588	0.7907	0.2376	0.4479	0.1835	0.6493	0.753	0.4623	0.884	0.6576	0.3073	0.3088	0.9639	0.378	0.2873	0.5046	0.9947	0.8972	0.3006	0.0163	0.2086	0.6938	0.2661	0.997	0.7391	0.5955	0.4401	0.7041	0.8791	0.5385	0.1376	0.7416	0.5499	0.5477	0.6582	0.0229	0.3904	0.0192	0.6673	0.2021	0.6216	0.6732	0.4311	0.0838	0.9165	0.7276	0.3841	0.7473	0.4084	0.8842	0.5153	0.0052	0.9614	0.8721	0.1669	0.2881	0.4538	0.9201	0.2221	0.8791	0.1451
	Sum(DiHETrE/EpETrE)	0.0755	0.0293	0.1181	-0.0448	0.0288	0.128	0.19	0.1622	-0.0354	0.0312	0.0174	0.1161	0.0148	0.0607	-0.0729	0.1793	-0.0883	-0.1297	-0.0949	-0.0337	0.0787	-0.0603	0.1781	0.0145	-0.1267	0.0081	0.1973	0.0191	0.0645	0.0955	0.0566	0.1074	0.0085	0.0624	0.0108	-0.0997	0.0642	-0.0282	-0.0317	-0.0103	0.0799	0.0934	0.0506	0.0569	-0.0151	-0.0705	0.0776	-0.1007	0.052	0.0157	-0.0225	-0.0301	0.0839	-0.0151	-0.0278	0.0792	0.0542	0.022	0.1538	-0.0596	-0.1206	0.0995	-0.0338	0.0771	-0.1843	-0.0879	-0.0548	-0.1196	0.1138	-0.0017	0.0699	0.0547	0.1531	-0.0288	0.1247	0.0166	0.0214	-0.1022	-0.1539	0.1224	-0.013	0.1641	0.5698	0.8254	0.3732	0.736	0.8285	0.334	0.1495	0.2197	0.79	0.8145	0.8958	0.3813	0.9115	0.6478	0.5833	0.1743	0.506	0.3276	0.4748	0.7998	0.5534	0.6503	0.1772	0.9132	0.3389	0.9517	0.1343	0.8861	0.6276	0.4718	0.6704	0.4183	0.9492	0.6386	0.9356	0.4524	0.6289	0.8323	0.8114	0.938	0.5475	0.3759	0.6316	0.5903	0.8861	0.5043	0.4623	0.3397	0.6225	0.8821	0.8314	0.7757	0.4263	0.8866	0.7928	0.4531	0.6076	0.8349	0.1432	0.5723	0.252	0.3452	0.7493	0.4649	0.0787	0.4046	0.6041	0.2562	0.2803	0.9873	0.5077	0.6049	0.145	0.7851	0.2362	0.8754	0.8393	0.3324	0.1431	0.2452	0.9019	0.1181
	Sum(DiHODE)/Sum(EpODE)	-0.122	-0.0261	0.2096	0.0102	-0.1185	0.1029	0.1071	0.0041	-0.1043	-0.0582	-0.0861	0.3507	-0.0287	-0.0791	0.1051	0.0341	0.0291	-0.362	-0.1188	-0.0096	0.0701	0.0291	0.2425	-0.1281	0.1444	-0.0106	0.1369	0.1057	0.1009	0.2019	-0.1777	0.1351	-0.1272	0.0134	0.0829	-0.0703	0.1641	0.1505	0.1155	-0.1475	-0.0074	0.1584	0.1025	0.0102	-0.0998	0.0032	0.0397	0.0316	0.0335	0.0003	-0.0133	-0.084	-0.0769	-0.1087	0.0394	-0.0948	0.053	0.0474	0.1108	0.0408	0.0212	-0.1422	0.0163	-0.0693	0.0787	0.0133	0.0718	0.0116	-0.1554	0.017	0.1003	0.1059	0.005	-0.1013	0.0132	-0.1653	0.0609	0.0513	-0.1109	0.0242	-0.0208	0.1827	0.3572	0.8443	0.111	0.9391	0.3715	0.4382	0.4196	0.9755	0.4319	0.6618	0.5168	0.0065	0.8292	0.5513	0.4283	0.7978	0.8268	0.0048	0.3701	0.9426	0.5979	0.8268	0.0642	0.3338	0.2751	0.9366	0.301	0.4255	0.4469	0.1251	0.1782	0.3077	0.3369	0.9195	0.5323	0.5967	0.2142	0.2552	0.3837	0.2649	0.9555	0.1316	0.3307	0.9231	0.3438	0.9756	0.7073	0.765	0.7514	0.9977	0.8999	0.4261	0.4665	0.3024	0.7092	0.3688	0.6159	0.6536	0.2931	0.6994	0.8411	0.1764	0.8776	0.5117	0.456	0.9001	0.4966	0.9123	0.1391	0.8721	0.3415	0.3151	0.9623	0.3368	0.9007	0.1153	0.564	0.6274	0.2926	0.8187	0.8438	0.0813
	Sum(DiHOME)/Sum(EpOME)	-0.0649	-0.0134	-0.0582	0.0323	0.1328	-0.1292	0.2114	0.0314	-0.0138	0.0657	-0.0094	0.0904	0.0854	0.0961	-0.0135	-0.0501	-0.1623	0.1551	-0.1047	-0.0292	0.2098	0.1036	0.1615	-0.0222	-0.0804	0.0469	0.0826	-0.2247	-0.1407	0.0873	0.0248	-0.0086	-0.128	0.052	-0.0531	-0.0951	0.112	-0.0048	-0.0601	0.0278	0.0116	0.0885	0.044	0.0945	-0.1467	0.0506	0.0368	0.0653	-0.0796	0.0227	0.0732	-0.0573	-0.0872	0.0011	0.0157	0.0338	-0.0355	-0.1002	0.0986	0.0312	0.0775	0.0534	0.0188	-0.0926	-0.0941	-0.1095	0.035	-0.0378	-0.0917	-0.1847	0.0523	0.1115	0.0463	-0.0271	0.1171	-0.0031	0.0576	-0.1179	0.0294	0.0232	0.0268	0.1003	0.6251	0.9199	0.6614	0.808	0.3158	0.3296	0.108	0.8135	0.9174	0.6211	0.9436	0.4961	0.5202	0.4688	0.9192	0.706	0.2194	0.2408	0.4299	0.8261	0.1108	0.4348	0.2216	0.8674	0.5449	0.7244	0.5341	0.0871	0.2879	0.5111	0.8522	0.9485	0.334	0.6956	0.6894	0.4737	0.3984	0.9713	0.6512	0.8347	0.9307	0.4018	0.6767	0.3703	0.163	0.6319	0.7274	0.5365	0.4508	0.8298	0.4882	0.5873	0.4087	0.9915	0.8818	0.7489	0.7366	0.342	0.3496	0.768	0.4628	0.6135	0.8587	0.3802	0.3721	0.299	0.7408	0.7205	0.3848	0.0779	0.6206	0.2899	0.6614	0.7975	0.2665	0.9763	0.5852	0.263	0.7809	0.8259	0.7996	0.3414
	Sum(HDoHEs)	-0.0217	0.0978	-0.2483	0.0372	0.2876	-0.2738	0.3005	-0.0154	0.0521	0.1071	0.076	0.1355	-0.0902	0.1653	-0.0611	-0.1026	-0.2214	-0.1098	0.2141	0.1939	0.0515	0.1148	-0.0439	0.1795	0.0709	-0.0057	0.2458	-0.1157	-0.2249	-0.3032	0.1526	0.0469	-0.3031	-0.029	-0.2786	0.0326	0.3476	-0.2499	-0.1073	0.2345	-0.1527	0.0887	-0.0749	0.0045	0.1281	0.0757	-0.0927	-0.0578	-0.0034	0.129	-0.0867	0.0851	-0.0451	0.132	-0.0074	-0.1382	-0.033	-0.1348	-0.1271	-0.0137	0.0407	-0.0266	-0.1086	0.0846	0.0608	0.0376	0.0789	0.0566	-0.044	-0.152	-0.063	-0.0219	0.1355	0.0652	-0.0004	-0.0251	0.0217	0.0919	0.1883	0.007	0.0303	-0.1151	0.8702	0.4613	0.058	0.7795	0.0272	0.0359	0.0207	0.9077	0.695	0.4193	0.5674	0.3063	0.4967	0.2109	0.6455	0.4395	0.0919	0.4077	0.1035	0.1412	0.6982	0.3864	0.7413	0.1736	0.5936	0.9657	0.0606	0.3828	0.0868	0.0196	0.2486	0.7241	0.0196	0.8275	0.0327	0.8066	0.007	0.0563	0.4186	0.0738	0.2484	0.4005	0.4778	0.9664	0.2236	0.4733	0.3796	0.5842	0.9744	0.2204	0.4112	0.4201	0.6696	0.2098	0.9442	0.189	0.7551	0.2003	0.2272	0.8966	0.7003	0.8012	0.3027	0.4224	0.5647	0.7219	0.4545	0.5923	0.6768	0.148	0.5509	0.8357	0.1978	0.5368	0.9973	0.8124	0.8375	0.3838	0.0723	0.9473	0.7741	0.2744
	DHEA/LEA	-0.1106	-0.0396	0.0096	0.1773	0.0573	-0.0138	-0.0902	-0.133	0.123	-0.1339	0.0257	-0.0745	-0.1852	-0.0147	-0.058	-0.2756	0.0236	-0.0199	0.1661	0.1359	0.0629	-0.0009	-0.0669	-0.1127	0.245	0.0898	0.0967	0.0175	-0.1565	-0.2126	0.0486	-0.0977	-0.307	-0.1482	-0.1643	0.0399	0.0464	-0.1516	-0.0823	0.1033	-0.2224	-0.0949	-0.0976	-0.0309	-0.0681	0.0323	-0.0659	-0.1946	0.1417	-0.1165	-0.0733	0.1182	0.0159	0.0895	-0.0738	-0.0481	0.2982	-0.0598	0.1197	-0.0192	0.0092	0.0346	0.0836	0.0058	-0.0345	-0.051	-0.0368	-0.124	0.0363	-0.2031	-0.1926	0.0231	0.096	0.0665	-0.0289	0.1451	0.0368	0.1767	0.1513	-0.0169	0.0308	0.0197	0.4044	0.7657	0.9422	0.1791	0.6665	0.9174	0.4967	0.3152	0.3532	0.312	0.8467	0.5749	0.1603	0.9118	0.6627	0.0346	0.8591	0.8809	0.2086	0.3046	0.6361	0.9944	0.6146	0.3952	0.0614	0.4989	0.4664	0.8955	0.2367	0.1059	0.7149	0.4615	0.018	0.2626	0.2136	0.764	0.7271	0.2517	0.5355	0.4361	0.0904	0.3682	0.3548	0.7701	0.5189	0.7597	0.5322	0.0631	0.1779	0.2688	0.4875	0.262	0.8802	0.396	0.4845	0.649	0.0039	0.5715	0.2558	0.8558	0.9304	0.7436	0.4284	0.956	0.744	0.6293	0.7274	0.2389	0.7314	0.0521	0.0658	0.8272	0.3624	0.5286	0.7846	0.1675	0.7274	0.0919	0.1501	0.8729	0.7707	0.8519
	DEA/aLEA	0.2201	0.1575	-0.2728	-0.124	0.2707	-0.1026	0.1966	-0.041	-0.0437	0.3027	-0.0061	0.0655	-0.0747	0.1215	-0.0967	-0.1703	-0.0586	-0.2124	0.1975	0.1178	-0.1867	-0.0528	-0.1421	0.0081	-0.1818	-0.2925	-0.0105	-0.0647	-0.082	-0.3021	0.3082	0.1416	0.0449	0.1781	-0.2424	-0.2416	0.2501	-0.0401	-0.0931	0.0903	-0.2143	-0.0987	0.1696	-0.0179	-0.1594	0.113	-0.0901	0.1269	0.014	-0.0958	0.0811	0.062	-0.0235	-0.0586	0.1134	-0.1486	-0.0881	-0.0766	-0.0396	0.1546	0.1812	-0.0484	0.1527	-0.3067	0.0105	0.1265	-0.0458	0.0255	-0.2187	-0.0392	-0.2332	0.0087	-0.1242	-0.0945	-0.0648	-0.1402	-0.1595	-0.0512	-0.051	-0.0532	0.2165	-0.1694	0.0939	0.2335	0.0366	0.3496	0.0381	0.4395	0.1356	0.7577	0.7427	0.0198	0.9632	0.622	0.574	0.3593	0.4664	0.1973	0.6592	0.1062	0.1338	0.3744	0.1569	0.6911	0.2831	0.9517	0.1681	0.0246	0.937	0.6264	0.537	0.02	0.0175	0.2849	0.7354	0.1772	0.0643	0.0652	0.056	0.763	0.4831	0.4964	0.1031	0.3491	0.1061	0.8652	0.129	0.2836	0.3928	0.2279	0.8943	0.3637	0.4422	0.5574	0.8242	0.5793	0.2818	0.1575	0.4035	0.468	0.7079	0.141	0.0839	0.6471	0.1462	0.0029	0.9206	0.2295	0.6648	0.8096	0.0363	0.7107	0.0253	0.9347	0.2383	0.3704	0.5394	0.1826	0.1289	0.6281	0.629	0.6148	0.0382	0.1064
	DEA/LEA	0.2036	0.1387	-0.1928	-0.1835	0.2502	-0.0387	0.1657	0.0263	-0.08	0.3209	-0.1404	-0.0095	-0.0877	0.1182	0.0348	-0.0004	0.0428	-0.1449	0.197	0.0641	-0.2234	-0.079	0.0306	0.0299	-0.2109	-0.3051	0.002	0.0143	0.0264	-0.1523	0.307	0.0814	0.0809	0.1363	-0.1711	-0.2294	0.2205	0.006	-0.0062	0.0666	-0.1112	-0.1046	0.0708	0.0031	-0.1531	0.1043	-0.0514	0.1606	-0.0101	-0.0148	0.0839	0.0738	-0.0223	-0.0338	0.1287	-0.1503	-0.0027	-0.0115	-0.0722	0.1123	0.1191	-0.0656	0.1792	-0.2889	-0.0485	0.1824	0.0026	0.1819	-0.1743	-0.0285	-0.1836	-0.0127	-0.0362	-0.1396	-0.13	-0.1289	-0.162	-0.0415	-0.052	0.0138	0.1473	-0.1021	0.122	0.2948	0.1436	0.1641	0.056	0.7708	0.2098	0.8433	0.5472	0.0132	0.2889	0.9433	0.5088	0.3725	0.7937	0.9975	0.7473	0.2736	0.1349	0.6298	0.0889	0.5519	0.8182	0.8223	0.1088	0.0188	0.9881	0.9146	0.8426	0.2497	0.018	0.5402	0.5422	0.3033	0.1952	0.0805	0.0934	0.9639	0.9629	0.6164	0.4019	0.3211	0.5022	0.9766	0.1452	0.3225	0.6269	0.1263	0.9239	0.8883	0.4266	0.4844	0.8327	0.7493	0.2214	0.1526	0.9794	0.9133	0.4941	0.2863	0.2583	0.5346	0.0875	0.0052	0.6462	0.0818	0.9806	0.0827	0.0966	0.7875	0.0799	0.9044	0.7321	0.1846	0.2167	0.2209	0.1229	0.6946	0.6227	0.8963	0.1613	0.333
	DHEA/aLEA	-0.0199	-0.0065	-0.1385	0.1406	0.1142	-0.1255	-0.0286	-0.1749	0.1372	-0.0498	0.1345	-0.0419	-0.116	-0.0101	-0.1416	-0.3762	-0.0881	-0.1164	0.1719	0.1648	0.0604	-0.0599	-0.26	-0.1347	0.1659	-0.0844	-0.0096	-0.0489	-0.2285	-0.3708	0.1332	-0.032	-0.219	-0.0233	-0.232	0.0158	0.0523	-0.2107	-0.1536	0.1234	-0.3178	-0.0783	0.0634	-0.0625	-0.1273	0.099	-0.1057	-0.1184	0.1614	-0.1724	-0.0277	0.083	0.0371	0.0176	-0.0291	-0.0946	0.1405	-0.1433	0.129	0.0535	0.1034	0.1104	0.1349	-0.0934	-0.0372	-0.0412	-0.1133	-0.2214	-0.0672	-0.1549	-0.2701	0.0526	0.0187	-0.0117	-0.0571	0.05	-0.0082	0.1093	0.0818	-0.053	0.1438	-0.0548	0.8813	0.9611	0.2957	0.2881	0.3891	0.3434	0.8299	0.1851	0.3	0.708	0.3097	0.7527	0.3818	0.9394	0.2847	0.0033	0.5068	0.3801	0.1928	0.2122	0.6493	0.6522	0.0467	0.3092	0.2093	0.5251	0.9422	0.7133	0.0817	0.0038	0.3146	0.81	0.0956	0.8608	0.077	0.9052	0.6943	0.1092	0.2455	0.3519	0.0142	0.4579	0.5485	0.554	0.2264	0.348	0.316	0.261	0.1243	0.1003	0.7932	0.4314	0.7259	0.8679	0.7828	0.3696	0.1815	0.173	0.2204	0.6126	0.3267	0.2947	0.1998	0.3761	0.7249	0.6966	0.2822	0.0339	0.5247	0.1404	0.0092	0.6188	0.8596	0.9116	0.5887	0.6358	0.9381	0.2998	0.4381	0.6156	0.1714	0.6039
Steroids	Tes/Prog	-0.1598	-0.0666	-0.0268	0.2033	-0.1852	0.0086	-0.1685	-0.1894	0.0448	-0.0998	-0.0751	-0.0408	0.1057	-0.0687	-0.1526	-0.1414	-0.113	0.1757	-0.149	-0.1057	0.1511	-0.0089	-0.038	0.1755	0.123	-0.0292	0.1818	-0.0132	-0.1031	0.1281	-0.1932	-0.0727	-0.0655	-0.288	0.1181	0.0489	-0.0798	0.0335	0.2738	-0.0737	0.1033	-0.09	0.0894	-0.0877	0.0137	-0.1157	-0.111	0.0208	0.0915	0.1126	-0.0521	-0.1004	0.0935	0.06	0.0612	-0.0349	-0.0666	-0.0304	-0.0893	-0.0075	0.0341	0.043	-0.0579	0.0307	0.1107	0.103	0.0006	0.0656	-0.0988	-0.0876	-0.0646	-0.1322	-0.1373	0.0054	-0.1321	-0.1013	-0.0672	0.0485	0.0723	-0.1726	-0.0621	-0.1061	0.2265	0.6161	0.8405	0.1224	0.1603	0.9482	0.2021	0.1509	0.736	0.4522	0.5719	0.759	0.4255	0.6053	0.2486	0.2855	0.394	0.183	0.2599	0.4257	0.2532	0.9464	0.7748	0.1836	0.3535	0.8261	0.1681	0.9213	0.4371	0.3336	0.1427	0.5842	0.622	0.027	0.3729	0.7133	0.5481	0.8012	0.0359	0.5791	0.4361	0.3938	0.3969	0.4058	0.8967	0.2721	0.2921	0.8442	0.3857	0.2854	0.6221	0.3408	0.3754	0.57	0.5621	0.741	0.5285	0.7734	0.3975	0.9436	0.7471	0.6839	0.5836	0.7714	0.2934	0.3286	0.9953	0.5343	0.3486	0.4066	0.5407	0.2089	0.1919	0.9593	0.2096	0.3367	0.5244	0.646	0.4934	0.1	0.5565	0.3143
	17-OH Prog	0.0394	0.171	0.1817	-0.0214	0.004	-0.1178	0.1119	0.081	-0.1507	-0.0274	0.0076	0.4669	0.0302	0.002	0.1048	-0.0993	-0.0177	-0.234	-0.0912	-0.0815	-0.0033	0.1371	0.0582	-0.2559	0.2418	0.0112	0.1751	0.0477	-0.0703	0.0776	-0.059	-0.079	-0.0402	0.0261	0.0479	0.1497	0.2421	0.1739	0.1114	-0.0824	0.0346	0.0558	0.0155	0.1543	0.016	-0.016	0.0095	0.0586	-0.0331	-0.0482	-0.0317	-0.0217	-0.054	0.042	0.0727	-0.1985	0.0592	0.0639	0.1293	-0.0099	0.0859	-0.1616	-0.0584	-0.0025	-0.054	0.1345	-0.0241	0.0825	-0.0657	0.1058	0.0151	0.0599	-0.1093	-0.1597	0.0178	-0.0649	0.0658	0.0913	-0.0129	0.2596	-0.0338	0.1291	0.7671	0.1953	0.1684	0.8722	0.9758	0.3744	0.3989	0.5419	0.2545	0.8371	0.9545	0.0002	0.8206	0.9881	0.4296	0.4543	0.8941	0.0745	0.4919	0.5393	0.9804	0.3006	0.6614	0.0505	0.065	0.9331	0.1847	0.7195	0.5967	0.559	0.6573	0.5519	0.7624	0.8446	0.7185	0.2578	0.0646	0.1877	0.4009	0.5349	0.7947	0.597	0.8837	0.1419	0.8793	0.8793	0.9285	0.579	0.7538	0.6481	0.7644	0.8371	0.609	0.6912	0.4909	0.0578	0.5748	0.5448	0.2194	0.9253	0.4153	0.1239	0.5804	0.9815	0.609	0.2011	0.8195	0.4341	0.5339	0.3156	0.8866	0.5704	0.2995	0.1282	0.866	0.5387	0.5331	0.387	0.9025	0.0125	0.7489	0.2201
	corticosterone	-0.0319	0.0662	0.156	0.1727	0.0681	-0.0148	0.0753	0.2469	-0.0962	-0.0702	-0.0152	0.3217	-0.2568	0.0014	0.0116	0.0009	0.0596	-0.131	-0.0765	0.0053	0.0848	0.1148	0.1224	-0.2788	0.3046	0.07	0.2957	-0.1282	-0.1912	-0.0302	-0.0362	-0.163	-0.1527	0.0202	-0.1122	0.1238	0.1853	-0.0228	-0.0489	-0.0341	0.0186	-0.1103	-0.1088	0.2087	-0.0029	-0.2208	0.2472	-0.2103	-0.1911	0.1641	-0.0883	-0.147	-0.1032	0.1618	-0.266	0.282	0.2761	0.0484	0.1265	-0.1935	-0.1744	0.2472	-0.1552	0.0431	0.044	-0.178	-0.1625	-0.065	0.2467	0.146	0.2728	-0.1517	0.019	0.121	-0.1598	0.1462	-0.0304	-0.0613	0.013	0.2258	-0.2261	0.1231	0.8107	0.6186	0.2379	0.1909	0.6081	0.9111	0.5707	0.0594	0.4686	0.5973	0.9091	0.013	0.0496	0.9916	0.9307	0.9947	0.6541	0.3228	0.5647	0.9685	0.5231	0.3864	0.3556	0.0325	0.019	0.5985	0.023	0.3331	0.1468	0.8206	0.7856	0.2174	0.2484	0.8795	0.3975	0.3503	0.1601	0.8639	0.7129	0.7978	0.8889	0.2951	0.3019	0.0459	0.9779	0.0345	0.0175	0.0442	0.068	0.1179	0.4025	0.162	0.3275	0.1233	0.0104	0.0065	0.0077	0.6471	0.2296	0.0646	0.0965	0.0175	0.1395	0.683	0.6768	0.0895	0.1217	0.5384	0.0178	0.165	0.0085	0.1488	0.8574	0.2507	0.1281	0.1644	0.7738	0.5618	0.9018	0.0304	0.0302	0.2426
	Testosterone	-0.1876	-0.0325	0.1108	0.2865	-0.1811	-0.0094	-0.213	-0.129	0.0112	-0.1571	-0.0949	0.1371	0.0434	-0.1524	0.0416	-0.0686	0.0049	0.1353	-0.2079	-0.1353	0.0683	-0.0964	-0.0489	0.055	0.1736	0.0689	0.2086	0.0745	-0.1959	0.1974	-0.2286	-0.045	-0.0219	-0.164	0.3314	0.131	0.0347	0.1843	0.267	-0.1597	0.1578	-0.0646	-0.0951	-0.0537	0.2047	-0.2142	-0.0438	-0.0653	-0.0534	0.282	-0.2457	-0.1475	-0.0183	0.2419	-0.0642	0.046	0.0374	0.0314	-0.0962	-0.1699	-0.0052	-0.0182	-0.2071	-0.0783	-0.0837	0.1385	-0.0892	-0.0336	0.0186	-0.0728	-0.0583	-0.1805	-0.1448	-0.0466	-0.0207	-0.0332	0.0187	0.0522	0.0677	0.0975	-0.1767	-0.0494	0.1549	0.807	0.4037	0.0278	0.1698	0.944	0.1052	0.33	0.9331	0.2347	0.4746	0.3004	0.7443	0.2493	0.7547	0.6056	0.9709	0.3069	0.114	0.3069	0.6074	0.4675	0.7129	0.6791	0.1884	0.6041	0.1129	0.5749	0.137	0.1339	0.0816	0.735	0.8691	0.2145	0.0103	0.3225	0.7941	0.1622	0.0409	0.2269	0.2326	0.5407	0.3671	0.6113	0.0503	0.0404	0.6782	0.5365	0.6132	0.0065	0.0183	0.1607	0.8622	0.0202	0.5434	0.6634	0.7236	0.7663	0.3616	0.1055	0.9606	0.8635	0.0476	0.4581	0.4274	0.1881	0.3979	0.7505	0.8601	0.4903	0.581	0.0852	0.1683	0.6594	0.8448	0.7537	0.8595	0.6211	0.5212	0.3553	0.092	0.6401
	Cortexolone	-0.0181	-0.0119	0.2738	0.1296	-0.0868	-0.105	-0.0969	0.1767	0.0463	-0.1998	0.0186	0.24	-0.0302	-0.1471	0.0245	-0.0049	0.0766	-0.1153	-0.1847	-0.0839	0.1442	0.0012	0.1276	-0.1995	0.3123	0.0659	0.1775	0.0046	-0.1735	0.107	-0.1683	-0.1837	-0.0497	-0.0044	0.062	0.2366	0.0861	0.1059	0.031	-0.2175	0.1169	-0.0655	-0.1103	0.19	-0.1088	-0.1922	0.2001	-0.1288	-0.2767	0.2449	-0.0881	-0.0513	-0.2715	0.1751	-0.0981	0.1825	0.3115	0.0712	0.1597	-0.136	-0.1271	0.0088	-0.1047	-0.0837	0.0238	-0.0821	-0.0955	0.0106	0.0492	0.1399	0.1669	-0.2039	-0.0855	-0.0145	-0.1799	0.0379	-0.0615	-0.0457	0.0193	0.2519	-0.1335	0.1145	0.892	0.9286	0.0359	0.328	0.5131	0.4286	0.4653	0.1807	0.7274	0.1293	0.8889	0.0671	0.8203	0.2662	0.8536	0.9706	0.5641	0.3845	0.1613	0.5274	0.2757	0.9926	0.3353	0.1297	0.016	0.6201	0.1786	0.9723	0.1887	0.4201	0.2027	0.1637	0.7083	0.9734	0.6408	0.0712	0.5165	0.4247	0.8158	0.098	0.378	0.535	0.2952	0.0697	0.3018	0.0664	0.0558	0.221	0.0076	0.0187	0.4036	0.627	0.0089	0.0949	0.3524	0.0817	0.0025	0.5003	0.1282	0.196	0.2274	0.9336	0.3204	0.4274	0.8221	0.4364	0.3654	0.9199	0.6415	0.1835	0.1117	0.0512	0.4179	0.8909	0.0862	0.7197	0.5605	0.6653	0.8549	0.0154	0.2046	0.2773
	Cortisol	-0.0335	-0.0414	0.2332	0.2476	0.0469	0.081	0.0169	0.1908	-0.0486	-0.1503	-0.0149	0.2091	-0.2326	-0.0434	0.0259	0.034	0.0582	-0.0695	-0.0821	0.033	0.1027	0.0409	0.1308	-0.2625	0.2309	0.1539	0.3603	-0.0646	-0.2176	0.012	-0.0168	-0.0918	-0.2222	-0.0453	-0.094	0.1808	0.1982	-0.0749	0.0504	-0.0793	0.0151	-0.0567	-0.1238	0.2069	-0.0237	-0.1212	0.2677	-0.0368	-0.2809	0.1592	-0.004	-0.1007	-0.1661	0.1834	-0.1588	0.2168	0.2156	0.1004	0.1701	-0.1431	-0.1011	0.2173	-0.0632	-0.0002	0.0312	-0.1585	-0.1208	-0.08	0.1893	0.1467	0.2256	-0.1565	-0.0086	0.0981	-0.1047	0.1339	-0.0279	-0.2062	-0.0473	0.2775	-0.1444	0.2278	0.8012	0.7557	0.0755	0.0587	0.7241	0.5419	0.899	0.1477	0.7146	0.256	0.9108	0.112	0.0763	0.744	0.8457	0.7981	0.6614	0.6007	0.5367	0.8043	0.439	0.7583	0.3234	0.0446	0.0785	0.2446	0.0051	0.6267	0.0978	0.9279	0.8993	0.4894	0.0908	0.7334	0.4787	0.1706	0.1324	0.5731	0.7047	0.5504	0.9094	0.5912	0.2397	0.0479	0.8224	0.2499	0.0099	0.7274	0.0067	0.1295	0.9696	0.3397	0.1136	0.0802	0.1305	0.0379	0.039	0.3411	0.1051	0.1734	0.3376	0.0375	0.5493	0.9986	0.7677	0.1313	0.2515	0.4482	0.0708	0.1629	0.0306	0.1363	0.9352	0.3524	0.3204	0.2033	0.7919	0.0487	0.6544	0.0074	0.1698	0.029
	Cortisone	-0.1272	-0.0474	0.2341	0.2984	-0.076	0.0867	-0.166	0.1015	0.1074	-0.1986	-0.0701	0.1076	-0.2313	-0.0996	0.0021	-0.0974	0.1435	-0.0196	-0.1044	0.003	0.1383	-0.0108	0.0295	-0.3159	0.2321	0.0544	0.2506	0.0158	-0.3214	0.0101	-0.0354	-0.1306	-0.2115	-0.0036	0.0698	0.2636	0.1278	-0.0161	0.0659	-0.1023	-0.0272	0.0071	-0.0471	0.1401	-0.0598	-0.1363	0.0975	-0.0703	-0.102	0.0562	0.0579	-0.0127	0.0236	0.1973	-0.0813	0.0728	0.1432	0.0177	0.0963	-0.0243	0.0073	0.1245	-0.0302	-0.0479	-0.0512	-0.0847	-0.0613	-0.1191	0.0524	-0.0309	-0.0048	-0.1639	-0.137	0.0103	-0.0467	0.0493	-0.0752	-0.2712	0.0132	0.1122	-0.0291	0.3087	0.3369	0.7215	0.0743	0.0217	0.5674	0.5139	0.209	0.4442	0.4183	0.1316	0.5976	0.4173	0.078	0.4527	0.9874	0.4632	0.2783	0.883	0.4314	0.9818	0.2961	0.9356	0.8247	0.0148	0.0769	0.6826	0.0556	0.9056	0.013	0.9394	0.79	0.3241	0.1078	0.9783	0.5995	0.0436	0.3349	0.9035	0.6201	0.4408	0.8381	0.9466	0.6557	0.1829	0.571	0.195	0.3549	0.5053	0.3335	0.5947	0.5835	0.9044	0.823	0.0594	0.4411	0.4906	0.1733	0.8671	0.3609	0.8181	0.9451	0.2371	0.7748	0.6499	0.6282	0.422	0.5614	0.2581	0.6201	0.7697	0.9639	0.1185	0.1929	0.9226	0.6588	0.6409	0.4763	0.0089	0.9006	0.2868	0.7833	0.0028
	DHEAS	-0.0309	-0.0263	-0.0193	-0.0022	0.1132	-0.2797	0.1344	0.0051	-0.1186	-0.0151	0.0818	0.0328	-0.2087	0.0214	-0.0094	-0.0096	-0.0973	0.0468	0.0337	0.0251	0.04	-0.0324	-0.2677	-0.0812	0.038	0.1814	0.2722	-0.0308	-0.2479	-0.1497	0.0482	-0.0186	-0.1037	0.0283	-0.0613	0.2238	0.303	0.0257	-0.1485	-0.0191	-0.0283	0.061	0.0028	0.0284	-0.0064	-0.0723	-0.1336	0.0092	-0.074	0.0898	0.0007	0.0956	-0.1219	0.0925	-0.0676	0.1264	0.0737	-0.1691	0.0435	-0.041	-0.03	-0.0432	-0.0006	-0.0662	0.0834	0.0593	0.1094	0.0332	-0.0091	0.0679	0.0568	-0.0754	-0.1014	-0.0648	-0.054	-0.0422	-0.0769	-0.0711	0.0098	0.0387	-0.1002	-0.0383	0.8162	0.8433	0.8844	0.9867	0.3935	0.0319	0.3103	0.9692	0.371	0.9094	0.5378	0.8053	0.1127	0.8722	0.9436	0.9426	0.4637	0.7251	0.7998	0.8505	0.7634	0.8073	0.0404	0.5408	0.7751	0.1691	0.037	0.8169	0.0584	0.2577	0.7172	0.8889	0.4343	0.8316	0.6446	0.0883	0.0197	0.8467	0.2618	0.8858	0.8312	0.5635	0.9786	0.788	0.9516	0.4933	0.2041	0.9306	0.4833	0.3947	0.9946	0.3644	0.2471	0.3804	0.5221	0.2299	0.4852	0.1071	0.6804	0.6977	0.7767	0.6827	0.9951	0.5309	0.4292	0.5747	0.2992	0.7536	0.9316	0.5204	0.5906	0.4751	0.3362	0.5396	0.6093	0.6897	0.4665	0.5005	0.9258	0.7145	0.3419	0.7168
	Progesterone	-0.0042	0.117	0.0394	-0.0326	0.0768	-0.0774	0.0784	0.148	-0.0604	0.0019	0.0265	0.2465	-0.0821	0.0333	0.1465	0.0465	0.0849	-0.0265	0.042	0.0468	-0.1492	-0.0102	0.0097	-0.1818	0.0316	0.0756	-0.0222	0.0134	-0.1848	-0.0919	0.1035	-0.0881	0.0931	0.1634	0.1282	0.0946	0.1865	0.0659	-0.1428	0.0032	-0.0055	0.0287	-0.2125	0.1081	0.0571	-0.1524	0.0716	-0.1566	-0.2584	0.1338	-0.113	-0.0525	-0.1413	0.1894	-0.1767	0.1051	0.1229	0.0659	0.0585	-0.1874	-0.1223	-0.1234	-0.1231	-0.216	-0.2382	-0.0135	-0.0312	-0.1134	0.1983	0.0197	0.0339	-0.0954	-0.08	-0.0702	0.0534	0.2171	0.0828	-0.0442	0.0593	0.2785	-0.1348	0.1076	0.9748	0.3775	0.7671	0.8066	0.5632	0.5599	0.5552	0.2631	0.6497	0.9888	0.8419	0.0599	0.5364	0.8026	0.2683	0.7268	0.5225	0.8419	0.7523	0.7248	0.2594	0.9387	0.9419	0.1683	0.8124	0.5695	0.8674	0.9195	0.1611	0.4889	0.4353	0.5068	0.4831	0.2162	0.3331	0.4759	0.1573	0.6201	0.2807	0.9807	0.9671	0.7859	0.042	0.305	0.5888	0.147	0.4976	0.136	0.0129	0.2036	0.2834	0.6189	0.179	0.0706	0.092	0.3188	0.243	0.5323	0.5799	0.0736	0.2456	0.2412	0.2425	0.0386	0.0222	0.8985	0.7678	0.2817	0.0581	0.8524	0.7483	0.3655	0.4486	0.5063	0.6135	0.0376	0.4326	0.676	0.5747	0.0072	0.2003	0.3074
